# Children with familial hypercholesterolemia display changes in LDL and HDL function: a cross-sectional study

**DOI:** 10.1101/2020.11.11.20214247

**Authors:** Jacob J. Christensen, Ingunn Narverud, Maija Ruuth, Martin Heier, Matti Jauhiainen, Stine M. Ulven, Martin P. Bogsrud, Petri T. Kovanen, Bente Halvorsen, Michael N. Oda, Cecilie Wium, Kjetil Retterstøl, Katariina Öörni, Kirsten B. Holven

## Abstract

**Background:** The functional status of lipoprotein particles contributes to atherogenesis. The tendency of plasma LDL particles to aggregate and the ability of HDL particles to induce and mediate reverse cholesterol transport associate with high and low risk for cardiovascular disease in adult patients, respectively. However, it is unknown whether children with familial hypercholesterolemia (FH) display lipoprotein function alterations.

**Hypothesis:** We hypothesized that FH children had disrupted lipoprotein function.

**Methods:** We analyzed LDL aggregation susceptibility and HDL-apoA-I exchange to apoA-I ratio (HAE/apoA-I ratio), and activity of four proteins that regulate lipoprotein metabolism (CETP, LCAT, PLTP and PON1) in plasma samples derived from children with FH (n = 47) and from healthy children (n = 56). Potential biological mechanisms behind any variation in lipoprotein functionalities were explored using an NMR-based metabolomics profiling approach.

**Results:** LDL aggregation was higher and HAE/apoA-I ratio was lower in FH children than in healthy children. LDL aggregation associated positively with LDL-C and negatively with triglycerides, and HAE/apoA-I ratio associated negatively with LDL-C. Generally, the metabolomic profile for LDL aggregation was a mirror image of that for HAE/apoA-I ratio.

**Conclusions:** FH children displayed increased atherogenicity of LDL and disrupted HDL function. These newly observed functional alterations in LDL and HDL may increase the risk for atherosclerotic cardiovascular disease in FH children.

## Supplementary material for "Children with familial hypercholesterolemia display changes in LDL and HDL function: a cross-sectional study": Online Supplementary Material - Tables

### Sheet: table-s1
Table S1. Clinical characteristics.
	All children (n = 103)1	FH children (n = 47)2	Healthy children (n = 56)	P3
Statin, yes (%)	18 (18)	18 (38)
LDLR negative mutation, n (%)	20 (19.4)	20 (42.6)
Sex, n girls (%)	54 (52)	26 (55)	28 (50)	0.73
Age, years	11 (3)	13 (4)	10 (2)	<0.001
BMI, z score	0.42 (0.96)	0.44 (0.94)	0.40 (0.98)	0.82
Total-C, mmol/L	4.7 (1.5)	5.4 (2)	4.0 (0.8)	<0.001
LDL-C, mmol/L	2.7 (1.5)	3.6 (1.8)	2.1 (0.9)	<0.001
HDL-C, mmol/L	1.5 (0.3)	1.5 (0.3)	1.5 (0.3)	0.25
Triglycerides, mmol/L	0.7 (0.4)	0.8 (0.3)	0.7 (0.4)	0.97
Glucose, mmol/L	5.2 (0.6)	5.1 (0.6)	5.2 (0.5)	0.17
CRP, mg/L	0.7 (0.5)	0.7 (0.6)	0.7 (0.5)	0.37
Estradiol, nmol/L	0.28 (0.47)	0.15 (0.20)	0.37 (0.50)	<0.01
Testosterone, nmol/L	0.5 (0.5)	0.6 (2.1)	0.5 (0.6)	<0.01
Continuous variables are reported as median (IQR), except for age, BMI, HDL-C and glucose, which are mean (SD). Abbreviations: n, number of participants; BMI, body mass index; C, cholesterol; LDL, low-density lipoprotein, HDL, high-density lipoprotein; CRP, C-reactive protein. 1n=92 for estradiol and testosterone. 2n=46 for estradiol and testosterone. 3P values are based on an Independent Samples T test, except for sex, which is a Chi-squared test. Bold-italics indicates P < 0.05.

### Sheet: table-s2
Table S2. Explanatory models.
figure	data	exposure	trans.exposure	name.full.exposure	unit.exposure	group.exposure	covariates	outcome	trans.outcome	estimate	conf.low	conf.high	std.error	statistic	p.value	p.value.group	r.squared	adj.r.squared	p.value.model	interpretation
figure 2	all children	VLDL size	log	Average diameter for VLDL particles	nm	Size	age + sex + bmiz	LDL aggr (PP)	log	-0.341588	-0.534207	-0.148968	0.0970635	-3.51922	0.000658164	< 0.001	0.128121	0.0925338	0.00879769	1 SD increase in log(VLDL size) associates with 0.34 SD decrease in log(LDL aggr (PP)) (P < 0.001), keeping other covariates fixed.
figure 2	all children	LDL size		Average diameter for LDL particles	nm	Size	age + sex + bmiz	LDL aggr (PP)	log	0.222525	0.0243154	0.420734	0.0998802	2.22791	0.0281731	< 0.05	0.0652782	0.0271263	0.153654	1 SD increase in LDL size associates with 0.22 SD increase in log(LDL aggr (PP)) (P < 0.05), keeping other covariates fixed.
figure 2	all children	HDL size		Average diameter for HDL particles	nm	Size	age + sex + bmiz	LDL aggr (PP)	log	0.179637	-0.0254344	0.384708	0.103338	1.73834	0.0852919	≥ 0.05	0.0473116	0.0084264	0.308677	1 SD increase in HDL size associates with 0.18 SD increase in log(LDL aggr (PP)) (P = 0.09), keeping other covariates fixed.
figure 2	all children	ApoB	log	Apolipoprotein B	g/l	Apos	age + sex + bmiz	LDL aggr (PP)	log	0.0250949	-0.180333	0.230523	0.103518	0.242421	0.808961	≥ 0.05	0.0185241	-0.0215361	0.763146	1 SD increase in log(ApoB) associates with 0.025 SD increase in log(LDL aggr (PP)) (P = 0.81), keeping other covariates fixed.
figure 2	all children	ApoA1		Apolipoprotein A1	g/l	Apos	age + sex + bmiz	LDL aggr (PP)	log	-0.248928	-0.447654	-0.0502019	0.100141	-2.48578	0.0146192	< 0.05	0.0761841	0.0384773	0.0974597	1 SD increase in ApoA1 associates with 0.25 SD decrease in log(LDL aggr (PP)) (P < 0.05), keeping other covariates fixed.
figure 2	all children	ApoB/ApoA1	log	Ratio of apolipoprotein B to apolipoprotein A1	ratio	Apos	age + sex + bmiz	LDL aggr (PP)	log	0.126691	-0.0822361	0.335617	0.105281	1.20336	0.231737	≥ 0.05	0.0322354	-0.00726516	0.517914	1 SD increase in log(ApoB/ApoA1) associates with 0.13 SD increase in log(LDL aggr (PP)) (P = 0.23), keeping other covariates fixed.
figure 2	all children	XXL-VLDL-P	log	Concentration of chylomicrons and extremely large VLDL particles	mmol/l	Particles	age + sex + bmiz	LDL aggr (PP)	log	-0.299217	-0.493526	-0.104909	0.0979147	-3.0559	0.00289117	< 0.01	0.103376	0.0667787	0.0288919	1 SD increase in log(XXL-VLDL-P) associates with 0.3 SD decrease in log(LDL aggr (PP)) (P < 0.01), keeping other covariates fixed.
figure 2	all children	XL-VLDL-P	log	Concentration of very large VLDL particles	mmol/l	Particles	age + sex + bmiz	LDL aggr (PP)	log	-0.375627	-0.564599	-0.186655	0.0952255	-3.94461	0.000150256	< 0.001	0.152497	0.117906	0.0025522	1 SD increase in log(XL-VLDL-P) associates with 0.38 SD decrease in log(LDL aggr (PP)) (P < 0.001), keeping other covariates fixed.
figure 2	all children	L-VLDL-P	log	Concentration of large VLDL particles	mmol/l	Particles	age + sex + bmiz	LDL aggr (PP)	log	-0.392875	-0.58109	-0.20466	0.0948441	-4.14232	7.29631e-05	< 0.001	0.164265	0.130153	0.00137395	1 SD increase in log(L-VLDL-P) associates with 0.39 SD decrease in log(LDL aggr (PP)) (P < 0.001), keeping other covariates fixed.
figure 2	all children	M-VLDL-P	log	Concentration of medium VLDL particles	mmol/l	Particles	age + sex + bmiz	LDL aggr (PP)	log	-0.118862	-0.321524	0.083801	0.102124	-1.16389	0.247295	≥ 0.05	0.0313254	-0.00821234	0.53295	1 SD increase in log(M-VLDL-P) associates with 0.12 SD decrease in log(LDL aggr (PP)) (P = 0.25), keeping other covariates fixed.
figure 2	all children	S-VLDL-P	log	Concentration of small VLDL particles	mmol/l	Particles	age + sex + bmiz	LDL aggr (PP)	log	-0.276218	-0.470778	-0.0816589	0.0980412	-2.81737	0.00585659	< 0.01	0.0915187	0.0544378	0.0497295	1 SD increase in log(S-VLDL-P) associates with 0.28 SD decrease in log(LDL aggr (PP)) (P < 0.01), keeping other covariates fixed.
figure 2	all children	XS-VLDL-P	log	Concentration of very small VLDL particles	mmol/l	Particles	age + sex + bmiz	LDL aggr (PP)	log	-0.0547292	-0.256247	0.146788	0.101547	-0.538953	0.591142	≥ 0.05	0.0208378	-0.019128	0.720203	1 SD increase in log(XS-VLDL-P) associates with 0.055 SD decrease in log(LDL aggr (PP)) (P = 0.59), keeping other covariates fixed.
figure 2	all children	IDL-P	log	Concentration of IDL particles	mmol/l	Particles	age + sex + bmiz	LDL aggr (PP)	log	0.063967	-0.141014	0.268948	0.103293	0.619279	0.53717	≥ 0.05	0.0217637	-0.0181643	0.703013	1 SD increase in log(IDL-P) associates with 0.064 SD increase in log(LDL aggr (PP)) (P = 0.54), keeping other covariates fixed.
figure 2	all children	L-LDL-P	log	Concentration of large LDL particles	mmol/l	Particles	age + sex + bmiz	LDL aggr (PP)	log	0.0722189	-0.133362	0.2778	0.103595	0.697126	0.487374	≥ 0.05	0.0227816	-0.0171048	0.684174	1 SD increase in log(L-LDL-P) associates with 0.072 SD increase in log(LDL aggr (PP)) (P = 0.49), keeping other covariates fixed.
figure 2	all children	M-LDL-P	log	Concentration of medium LDL particles	mmol/l	Particles	age + sex + bmiz	LDL aggr (PP)	log	-0.00809109	-0.213683	0.197501	0.103601	-0.0780989	0.937909	≥ 0.05	0.0179967	-0.0220851	0.772889	1 SD increase in log(M-LDL-P) associates with 0.0081 SD decrease in log(LDL aggr (PP)) (P = 0.94), keeping other covariates fixed.
figure 2	all children	S-LDL-P	log	Concentration of small LDL particles	mmol/l	Particles	age + sex + bmiz	LDL aggr (PP)	log	0.0219634	-0.184532	0.228458	0.104056	0.211074	0.833268	≥ 0.05	0.0183818	-0.0216842	0.765778	1 SD increase in log(S-LDL-P) associates with 0.022 SD increase in log(LDL aggr (PP)) (P = 0.83), keeping other covariates fixed.
figure 2	all children	XL-HDL-P		Concentration of very large HDL particles	mmol/l	Particles	age + sex + bmiz	LDL aggr (PP)	log	0.231504	0.0306344	0.432374	0.101221	2.28712	0.0243399	< 0.05	0.0676986	0.0296454	0.139145	1 SD increase in XL-HDL-P associates with 0.23 SD increase in log(LDL aggr (PP)) (P < 0.05), keeping other covariates fixed.
figure 2	all children	L-HDL-P		Concentration of large HDL particles	mmol/l	Particles	age + sex + bmiz	LDL aggr (PP)	log	0.132187	-0.0720662	0.336441	0.102926	1.28429	0.202067	≥ 0.05	0.0341908	-0.00522998	0.48647	1 SD increase in L-HDL-P associates with 0.13 SD increase in log(LDL aggr (PP)) (P = 0.2), keeping other covariates fixed.
figure 2	all children	M-HDL-P		Concentration of medium HDL particles	mmol/l	Particles	age + sex + bmiz	LDL aggr (PP)	log	-0.279595	-0.477838	-0.0813523	0.0998972	-2.79883	0.00617676	< 0.01	0.0906247	0.0535073	0.0517681	1 SD increase in M-HDL-P associates with 0.28 SD decrease in log(LDL aggr (PP)) (P < 0.01), keeping other covariates fixed.
figure 2	all children	S-HDL-P		Concentration of small HDL particles	mmol/l	Particles	age + sex + bmiz	LDL aggr (PP)	log	-0.363015	-0.551247	-0.174783	0.0948527	-3.82715	0.000228367	< 0.001	0.14563	0.110757	0.00363969	1 SD increase in S-HDL-P associates with 0.36 SD decrease in log(LDL aggr (PP)) (P < 0.001), keeping other covariates fixed.
figure 2	all children	VLDL size	log	Average diameter for VLDL particles	nm	Size	age + sex + bmiz	LDL aggr (TL)	log	-0.247513	-0.444452	-0.0505745	0.0992402	-2.49408	0.014302	< 0.05	0.0885777	0.0513768	0.056732	1 SD increase in log(VLDL size) associates with 0.25 SD decrease in log(LDL aggr (TL)) (P < 0.05), keeping other covariates fixed.
figure 2	all children	LDL size		Average diameter for LDL particles	nm	Size	age + sex + bmiz	LDL aggr (TL)	log	0.506257	0.331786	0.680727	0.087918	5.75829	9.77148e-08	< 0.001	0.275767	0.246207	1.97597e-06	1 SD increase in LDL size associates with 0.51 SD increase in log(LDL aggr (TL)) (P < 0.001), keeping other covariates fixed.
figure 2	all children	HDL size		Average diameter for HDL particles	nm	Size	age + sex + bmiz	LDL aggr (TL)	log	0.0867947	-0.119321	0.29291	0.103864	0.835654	0.405382	≥ 0.05	0.037584	-0.00169834	0.434856	1 SD increase in HDL size associates with 0.087 SD increase in log(LDL aggr (TL)) (P = 0.41), keeping other covariates fixed.
figure 2	all children	ApoB	log	Apolipoprotein B	g/l	Apos	age + sex + bmiz	LDL aggr (TL)	log	0.392253	0.203857	0.580649	0.0949355	4.13178	7.58686e-05	< 0.001	0.174524	0.140831	0.000791755	1 SD increase in log(ApoB) associates with 0.39 SD increase in log(LDL aggr (TL)) (P < 0.001), keeping other covariates fixed.
figure 2	all children	ApoA1		Apolipoprotein A1	g/l	Apos	age + sex + bmiz	LDL aggr (TL)	log	-0.206328	-0.405638	-0.0070178	0.100435	-2.05434	0.0426047	< 0.05	0.070744	0.0328152	0.12263	1 SD increase in ApoA1 associates with 0.21 SD decrease in log(LDL aggr (TL)) (P < 0.05), keeping other covariates fixed.
figure 2	all children	ApoB/ApoA1	log	Ratio of apolipoprotein B to apolipoprotein A1	ratio	Apos	age + sex + bmiz	LDL aggr (TL)	log	0.477835	0.291977	0.663693	0.0936563	5.10201	1.64574e-06	< 0.001	0.234149	0.20289	2.62449e-05	1 SD increase in log(ApoB/ApoA1) associates with 0.48 SD increase in log(LDL aggr (TL)) (P < 0.001), keeping other covariates fixed.
figure 2	all children	XXL-VLDL-P	log	Concentration of chylomicrons and extremely large VLDL particles	mmol/l	Particles	age + sex + bmiz	LDL aggr (TL)	log	-0.15822	-0.357742	0.0413024	0.100542	-1.57367	0.118787	≥ 0.05	0.0546157	0.0160286	0.234535	1 SD increase in log(XXL-VLDL-P) associates with 0.16 SD decrease in log(LDL aggr (TL)) (P = 0.12), keeping other covariates fixed.
figure 2	all children	XL-VLDL-P	log	Concentration of very large VLDL particles	mmol/l	Particles	age + sex + bmiz	LDL aggr (TL)	log	-0.169856	-0.36906	0.029347	0.100381	-1.69211	0.0938019	≥ 0.05	0.0582412	0.0198021	0.203674	1 SD increase in log(XL-VLDL-P) associates with 0.17 SD decrease in log(LDL aggr (TL)) (P = 0.09), keeping other covariates fixed.
figure 2	all children	L-VLDL-P	log	Concentration of large VLDL particles	mmol/l	Particles	age + sex + bmiz	LDL aggr (TL)	log	-0.194721	-0.393622	0.00417968	0.100229	-1.94277	0.0549143	≥ 0.05	0.066672	0.0285769	0.145143	1 SD increase in log(L-VLDL-P) associates with 0.19 SD decrease in log(LDL aggr (TL)) (P = 0.05), keeping other covariates fixed.
figure 2	all children	M-VLDL-P	log	Concentration of medium VLDL particles	mmol/l	Particles	age + sex + bmiz	LDL aggr (TL)	log	0.225686	0.0280731	0.423298	0.0995797	2.26638	0.0256265	< 0.05	0.0789987	0.0414068	0.0863702	1 SD increase in log(M-VLDL-P) associates with 0.23 SD increase in log(LDL aggr (TL)) (P < 0.05), keeping other covariates fixed.
figure 2	all children	S-VLDL-P	log	Concentration of small VLDL particles	mmol/l	Particles	age + sex + bmiz	LDL aggr (TL)	log	0.0331727	-0.167681	0.234026	0.101213	0.327752	0.743799	≥ 0.05	0.0317874	-0.00773152	0.525286	1 SD increase in log(S-VLDL-P) associates with 0.033 SD increase in log(LDL aggr (TL)) (P = 0.74), keeping other covariates fixed.
figure 2	all children	XS-VLDL-P	log	Concentration of very small VLDL particles	mmol/l	Particles	age + sex + bmiz	LDL aggr (TL)	log	0.286205	0.0940921	0.478318	0.0968084	2.95641	0.00389953	< 0.01	0.110094	0.0737717	0.0210702	1 SD increase in log(XS-VLDL-P) associates with 0.29 SD increase in log(LDL aggr (TL)) (P < 0.01), keeping other covariates fixed.
figure 2	all children	IDL-P	log	Concentration of IDL particles	mmol/l	Particles	age + sex + bmiz	LDL aggr (TL)	log	0.423044	0.237462	0.608625	0.0935171	4.5237	1.70645e-05	< 0.001	0.198162	0.165434	0.000213812	1 SD increase in log(IDL-P) associates with 0.42 SD increase in log(LDL aggr (TL)) (P < 0.001), keeping other covariates fixed.
figure 2	all children	L-LDL-P	log	Concentration of large LDL particles	mmol/l	Particles	age + sex + bmiz	LDL aggr (TL)	log	0.437949	0.252983	0.622916	0.0932071	4.69867	8.54888e-06	< 0.001	0.208937	0.176649	0.000115619	1 SD increase in log(L-LDL-P) associates with 0.44 SD increase in log(LDL aggr (TL)) (P < 0.001), keeping other covariates fixed.
figure 2	all children	M-LDL-P	log	Concentration of medium LDL particles	mmol/l	Particles	age + sex + bmiz	LDL aggr (TL)	log	0.359564	0.16845	0.550679	0.0963053	3.73359	0.000316911	< 0.001	0.151428	0.116793	0.00269804	1 SD increase in log(M-LDL-P) associates with 0.36 SD increase in log(LDL aggr (TL)) (P < 0.001), keeping other covariates fixed.
figure 2	all children	S-LDL-P	log	Concentration of small LDL particles	mmol/l	Particles	age + sex + bmiz	LDL aggr (TL)	log	0.383027	0.192742	0.573313	0.0958873	3.99456	0.00012545	< 0.001	0.166446	0.132424	0.00122305	1 SD increase in log(S-LDL-P) associates with 0.38 SD increase in log(LDL aggr (TL)) (P < 0.001), keeping other covariates fixed.
figure 2	all children	XL-HDL-P		Concentration of very large HDL particles	mmol/l	Particles	age + sex + bmiz	LDL aggr (TL)	log	0.290768	0.0944234	0.487113	0.0989409	2.93881	0.00410859	< 0.01	0.109228	0.0728705	0.021952	1 SD increase in XL-HDL-P associates with 0.29 SD increase in log(LDL aggr (TL)) (P < 0.01), keeping other covariates fixed.
figure 2	all children	L-HDL-P		Concentration of large HDL particles	mmol/l	Particles	age + sex + bmiz	LDL aggr (TL)	log	0.120761	-0.0824211	0.323944	0.102386	1.17947	0.241068	≥ 0.05	0.0442926	0.00528417	0.344372	1 SD increase in L-HDL-P associates with 0.12 SD increase in log(LDL aggr (TL)) (P = 0.24), keeping other covariates fixed.
figure 2	all children	M-HDL-P		Concentration of medium HDL particles	mmol/l	Particles	age + sex + bmiz	LDL aggr (TL)	log	-0.27124	-0.468552	-0.0739267	0.0994286	-2.72798	0.00755266	< 0.01	0.0991356	0.0623656	0.0351588	1 SD increase in M-HDL-P associates with 0.27 SD decrease in log(LDL aggr (TL)) (P < 0.01), keeping other covariates fixed.
figure 2	all children	S-HDL-P		Concentration of small HDL particles	mmol/l	Particles	age + sex + bmiz	LDL aggr (TL)	log	-0.153419	-0.351537	0.0446982	0.0998341	-1.53674	0.127579	≥ 0.05	0.0535338	0.0149025	0.244477	1 SD increase in S-HDL-P associates with 0.15 SD decrease in log(LDL aggr (TL)) (P = 0.13), keeping other covariates fixed.
figure 2	all children	VLDL size	log	Average diameter for VLDL particles	nm	Size	age + sex + bmiz	HAE/apoA-I		0.114981	-0.0759353	0.305898	0.0962054	1.19516	0.234907	≥ 0.05	0.143468	0.108508	0.00406575	1 SD increase in log(VLDL size) associates with 0.11 SD increase in HAE/apoA-I (P = 0.23), keeping other covariates fixed.
figure 2	all children	LDL size		Average diameter for LDL particles	nm	Size	age + sex + bmiz	HAE/apoA-I		-0.30586	-0.486874	-0.124846	0.0912152	-3.35317	0.0011367	< 0.01	0.220426	0.188607	5.92822e-05	1 SD increase in LDL size associates with 0.31 SD decrease in HAE/apoA-I (P < 0.01), keeping other covariates fixed.
figure 2	all children	HDL size		Average diameter for HDL particles	nm	Size	age + sex + bmiz	HAE/apoA-I		-0.0911248	-0.28613	0.10388	0.0982657	-0.92733	0.356033	≥ 0.05	0.138543	0.103382	0.00522283	1 SD increase in HDL size associates with 0.091 SD decrease in HAE/apoA-I (P = 0.36), keeping other covariates fixed.
figure 2	all children	ApoB	log	Apolipoprotein B	g/l	Apos	age + sex + bmiz	HAE/apoA-I		-0.300438	-0.484117	-0.116759	0.0925585	-3.24592	0.00160261	< 0.01	0.215343	0.183316	7.9794e-05	1 SD increase in log(ApoB) associates with 0.3 SD decrease in HAE/apoA-I (P < 0.01), keeping other covariates fixed.
figure 2	all children	ApoA1		Apolipoprotein A1	g/l	Apos	age + sex + bmiz	HAE/apoA-I		7.95745e-05	-0.192662	0.192821	0.0971252	0.000819297	0.999348	≥ 0.05	0.130984	0.0955138	0.00763245	1 SD increase in ApoA1 associates with 8e-05 SD increase in HAE/apoA-I (P = 1), keeping other covariates fixed.
figure 2	all children	ApoB/ApoA1	log	Ratio of apolipoprotein B to apolipoprotein A1	ratio	Apos	age + sex + bmiz	HAE/apoA-I		-0.301535	-0.490062	-0.113007	0.0950016	-3.174	0.00200931	< 0.01	0.21199	0.179826	9.69349e-05	1 SD increase in log(ApoB/ApoA1) associates with 0.3 SD decrease in HAE/apoA-I (P < 0.01), keeping other covariates fixed.
figure 2	all children	XXL-VLDL-P	log	Concentration of chylomicrons and extremely large VLDL particles	mmol/l	Particles	age + sex + bmiz	HAE/apoA-I		-0.0285098	-0.219718	0.162698	0.0963524	-0.295891	0.76794	≥ 0.05	0.131759	0.0963211	0.00734312	1 SD increase in log(XXL-VLDL-P) associates with 0.029 SD decrease in HAE/apoA-I (P = 0.77), keeping other covariates fixed.
figure 2	all children	XL-VLDL-P	log	Concentration of very large VLDL particles	mmol/l	Particles	age + sex + bmiz	HAE/apoA-I		-0.00546352	-0.196816	0.185889	0.096425	-0.0566608	0.954931	≥ 0.05	0.131012	0.0955434	0.00762164	1 SD increase in log(XL-VLDL-P) associates with 0.0055 SD decrease in HAE/apoA-I (P = 0.95), keeping other covariates fixed.
figure 2	all children	L-VLDL-P	log	Concentration of large VLDL particles	mmol/l	Particles	age + sex + bmiz	HAE/apoA-I		0.029568	-0.162266	0.221402	0.0966679	0.305871	0.760351	≥ 0.05	0.131813	0.0963764	0.00732368	1 SD increase in log(L-VLDL-P) associates with 0.03 SD increase in HAE/apoA-I (P = 0.76), keeping other covariates fixed.
figure 2	all children	M-VLDL-P	log	Concentration of medium VLDL particles	mmol/l	Particles	age + sex + bmiz	HAE/apoA-I		-0.207191	-0.394598	-0.0197838	0.0944371	-2.19396	0.0306018	< 0.05	0.171669	0.137859	0.000923987	1 SD increase in log(M-VLDL-P) associates with 0.21 SD decrease in HAE/apoA-I (P < 0.05), keeping other covariates fixed.
figure 2	all children	S-VLDL-P	log	Concentration of small VLDL particles	mmol/l	Particles	age + sex + bmiz	HAE/apoA-I		-0.164071	-0.351494	0.0233516	0.0944449	-1.73722	0.0854907	≥ 0.05	0.156946	0.122535	0.00202282	1 SD increase in log(S-VLDL-P) associates with 0.16 SD decrease in HAE/apoA-I (P = 0.09), keeping other covariates fixed.
figure 2	all children	XS-VLDL-P	log	Concentration of very small VLDL particles	mmol/l	Particles	age + sex + bmiz	HAE/apoA-I		-0.292743	-0.47329	-0.112196	0.0909802	-3.21766	0.00175228	< 0.01	0.21402	0.181939	8.61745e-05	1 SD increase in log(XS-VLDL-P) associates with 0.29 SD decrease in HAE/apoA-I (P < 0.01), keeping other covariates fixed.
figure 2	all children	IDL-P	log	Concentration of IDL particles	mmol/l	Particles	age + sex + bmiz	HAE/apoA-I		-0.322138	-0.504226	-0.14005	0.0917564	-3.5108	0.00067695	< 0.001	0.228071	0.196564	3.77376e-05	1 SD increase in log(IDL-P) associates with 0.32 SD decrease in HAE/apoA-I (P < 0.001), keeping other covariates fixed.
figure 2	all children	L-LDL-P	log	Concentration of large LDL particles	mmol/l	Particles	age + sex + bmiz	HAE/apoA-I		-0.315083	-0.498371	-0.131795	0.0923614	-3.41141	0.000940318	< 0.001	0.223227	0.191522	5.02733e-05	1 SD increase in log(L-LDL-P) associates with 0.32 SD decrease in HAE/apoA-I (P < 0.001), keeping other covariates fixed.
figure 2	all children	M-LDL-P	log	Concentration of medium LDL particles	mmol/l	Particles	age + sex + bmiz	HAE/apoA-I		-0.275633	-0.460975	-0.0902903	0.0933966	-2.95121	0.00396026	< 0.01	0.201913	0.169338	0.000172839	1 SD increase in log(M-LDL-P) associates with 0.28 SD decrease in HAE/apoA-I (P < 0.01), keeping other covariates fixed.
figure 2	all children	S-LDL-P	log	Concentration of small LDL particles	mmol/l	Particles	age + sex + bmiz	HAE/apoA-I		-0.295161	-0.480223	-0.110099	0.0932553	-3.16509	0.00206592	< 0.01	0.211578	0.179398	9.9274e-05	1 SD increase in log(S-LDL-P) associates with 0.3 SD decrease in HAE/apoA-I (P < 0.01), keeping other covariates fixed.
figure 2	all children	XL-HDL-P		Concentration of very large HDL particles	mmol/l	Particles	age + sex + bmiz	HAE/apoA-I		-0.225529	-0.414118	-0.0369397	0.0950326	-2.37317	0.0195871	< 0.05	0.178211	0.144669	0.000647845	1 SD increase in XL-HDL-P associates with 0.23 SD decrease in HAE/apoA-I (P < 0.05), keeping other covariates fixed.
figure 2	all children	L-HDL-P		Concentration of large HDL particles	mmol/l	Particles	age + sex + bmiz	HAE/apoA-I		-0.118317	-0.310608	0.0739737	0.096898	-1.22105	0.224997	≥ 0.05	0.144007	0.109068	0.00395533	1 SD increase in L-HDL-P associates with 0.12 SD decrease in HAE/apoA-I (P = 0.22), keeping other covariates fixed.
figure 2	all children	M-HDL-P		Concentration of medium HDL particles	mmol/l	Particles	age + sex + bmiz	HAE/apoA-I		0.043748	-0.149847	0.237343	0.0975552	0.448443	0.654823	≥ 0.05	0.132763	0.097366	0.00698418	1 SD increase in M-HDL-P associates with 0.044 SD increase in HAE/apoA-I (P = 0.65), keeping other covariates fixed.
figure 2	all children	S-HDL-P		Concentration of small HDL particles	mmol/l	Particles	age + sex + bmiz	HAE/apoA-I		-0.00790264	-0.197735	0.181929	0.0956589	-0.0826127	0.934328	≥ 0.05	0.131044	0.0955768	0.00760949	1 SD increase in S-HDL-P associates with 0.0079 SD decrease in HAE/apoA-I (P = 0.93), keeping other covariates fixed.
figure 2	fh children	VLDL size	log	Average diameter for VLDL particles	nm	Size	age + sex + bmiz	LDL aggr (PP)	log	-0.425844	-0.71111	-0.140577	0.141355	-3.01258	0.00437519	< 0.01	0.264509	0.194462	0.0103438	1 SD increase in log(VLDL size) associates with 0.43 SD decrease in log(LDL aggr (PP)) (P < 0.01), keeping other covariates fixed.
figure 2	fh children	LDL size		Average diameter for LDL particles	nm	Size	age + sex + bmiz	LDL aggr (PP)	log	0.0166899	-0.285029	0.318409	0.149508	0.111632	0.911647	≥ 0.05	0.105845	0.0206869	0.307537	1 SD increase in LDL size associates with 0.017 SD increase in log(LDL aggr (PP)) (P = 0.91), keeping other covariates fixed.
figure 2	fh children	HDL size		Average diameter for HDL particles	nm	Size	age + sex + bmiz	LDL aggr (PP)	log	-0.0985331	-0.428933	0.231867	0.16372	-0.60184	0.550516	≥ 0.05	0.113227	0.0287723	0.270827	1 SD increase in HDL size associates with 0.099 SD decrease in log(LDL aggr (PP)) (P = 0.55), keeping other covariates fixed.
figure 2	fh children	ApoB	log	Apolipoprotein B	g/l	Apos	age + sex + bmiz	LDL aggr (PP)	log	-0.238721	-0.524553	0.0471109	0.141636	-1.68546	0.0993167	≥ 0.05	0.162243	0.0824568	0.107061	1 SD increase in log(ApoB) associates with 0.24 SD decrease in log(LDL aggr (PP)) (P = 0.1), keeping other covariates fixed.
figure 2	fh children	ApoA1		Apolipoprotein A1	g/l	Apos	age + sex + bmiz	LDL aggr (PP)	log	-0.386418	-0.677219	-0.0956163	0.144098	-2.68163	0.0104276	< 0.05	0.236333	0.163603	0.0207229	1 SD increase in ApoA1 associates with 0.39 SD decrease in log(LDL aggr (PP)) (P < 0.05), keeping other covariates fixed.
figure 2	fh children	ApoB/ApoA1	log	Ratio of apolipoprotein B to apolipoprotein A1	ratio	Apos	age + sex + bmiz	LDL aggr (PP)	log	-0.0748669	-0.376479	0.226745	0.149455	-0.500934	0.619033	≥ 0.05	0.110891	0.0262144	0.282051	1 SD increase in log(ApoB/ApoA1) associates with 0.075 SD decrease in log(LDL aggr (PP)) (P = 0.62), keeping other covariates fixed.
figure 2	fh children	XXL-VLDL-P	log	Concentration of chylomicrons and extremely large VLDL particles	mmol/l	Particles	age + sex + bmiz	LDL aggr (PP)	log	-0.386772	-0.662388	-0.111157	0.136573	-2.83198	0.00707365	< 0.01	0.248989	0.177464	0.0152396	1 SD increase in log(XXL-VLDL-P) associates with 0.39 SD decrease in log(LDL aggr (PP)) (P < 0.01), keeping other covariates fixed.
figure 2	fh children	XL-VLDL-P	log	Concentration of very large VLDL particles	mmol/l	Particles	age + sex + bmiz	LDL aggr (PP)	log	-0.475944	-0.74106	-0.210828	0.13137	-3.62292	0.000779446	< 0.001	0.318543	0.253643	0.00244398	1 SD increase in log(XL-VLDL-P) associates with 0.48 SD decrease in log(LDL aggr (PP)) (P < 0.001), keeping other covariates fixed.
figure 2	fh children	L-VLDL-P	log	Concentration of large VLDL particles	mmol/l	Particles	age + sex + bmiz	LDL aggr (PP)	log	-0.500439	-0.761049	-0.239829	0.129138	-3.87524	0.000367445	< 0.001	0.341155	0.278408	0.00127751	1 SD increase in log(L-VLDL-P) associates with 0.5 SD decrease in log(LDL aggr (PP)) (P < 0.001), keeping other covariates fixed.
figure 2	fh children	M-VLDL-P	log	Concentration of medium VLDL particles	mmol/l	Particles	age + sex + bmiz	LDL aggr (PP)	log	-0.319186	-0.598916	-0.0394564	0.138612	-2.30274	0.0263164	< 0.05	0.205843	0.130209	0.0420885	1 SD increase in log(M-VLDL-P) associates with 0.32 SD decrease in log(LDL aggr (PP)) (P < 0.05), keeping other covariates fixed.
figure 2	fh children	S-VLDL-P	log	Concentration of small VLDL particles	mmol/l	Particles	age + sex + bmiz	LDL aggr (PP)	log	-0.446207	-0.710208	-0.182207	0.130818	-3.41091	0.00144241	< 0.01	0.299596	0.232891	0.00412227	1 SD increase in log(S-VLDL-P) associates with 0.45 SD decrease in log(LDL aggr (PP)) (P < 0.01), keeping other covariates fixed.
figure 2	fh children	XS-VLDL-P	log	Concentration of very small VLDL particles	mmol/l	Particles	age + sex + bmiz	LDL aggr (PP)	log	-0.321343	-0.600866	-0.0418198	0.138509	-2.32001	0.0252723	< 0.05	0.207182	0.131675	0.0408383	1 SD increase in log(XS-VLDL-P) associates with 0.32 SD decrease in log(LDL aggr (PP)) (P < 0.05), keeping other covariates fixed.
figure 2	fh children	IDL-P	log	Concentration of IDL particles	mmol/l	Particles	age + sex + bmiz	LDL aggr (PP)	log	-0.224147	-0.511101	0.0628081	0.142192	-1.57637	0.122444	≥ 0.05	0.155542	0.0751171	0.122518	1 SD increase in log(IDL-P) associates with 0.22 SD decrease in log(LDL aggr (PP)) (P = 0.12), keeping other covariates fixed.
figure 2	fh children	L-LDL-P	log	Concentration of large LDL particles	mmol/l	Particles	age + sex + bmiz	LDL aggr (PP)	log	-0.206206	-0.494165	0.0817544	0.14269	-1.44513	0.155842	≥ 0.05	0.147947	0.0667987	0.142336	1 SD increase in log(L-LDL-P) associates with 0.21 SD decrease in log(LDL aggr (PP)) (P = 0.16), keeping other covariates fixed.
figure 2	fh children	M-LDL-P	log	Concentration of medium LDL particles	mmol/l	Particles	age + sex + bmiz	LDL aggr (PP)	log	-0.234207	-0.520784	0.0523694	0.142005	-1.64929	0.106548	≥ 0.05	0.159984	0.0799822	0.112071	1 SD increase in log(M-LDL-P) associates with 0.23 SD decrease in log(LDL aggr (PP)) (P = 0.11), keeping other covariates fixed.
figure 2	fh children	S-LDL-P	log	Concentration of small LDL particles	mmol/l	Particles	age + sex + bmiz	LDL aggr (PP)	log	-0.251296	-0.537189	0.0345973	0.141666	-1.77386	0.083336	≥ 0.05	0.167918	0.088672	0.0953302	1 SD increase in log(S-LDL-P) associates with 0.25 SD decrease in log(LDL aggr (PP)) (P = 0.08), keeping other covariates fixed.
figure 2	fh children	XL-HDL-P		Concentration of very large HDL particles	mmol/l	Particles	age + sex + bmiz	LDL aggr (PP)	log	-0.196385	-0.513619	0.120848	0.157196	-1.24931	0.218471	≥ 0.05	0.137626	0.0554952	0.17361	1 SD increase in XL-HDL-P associates with 0.2 SD decrease in log(LDL aggr (PP)) (P = 0.22), keeping other covariates fixed.
figure 2	fh children	L-HDL-P		Concentration of large HDL particles	mmol/l	Particles	age + sex + bmiz	LDL aggr (PP)	log	-0.169666	-0.492657	0.153326	0.160049	-1.06009	0.295163	≥ 0.05	0.128887	0.0459243	0.204428	1 SD increase in L-HDL-P associates with 0.17 SD decrease in log(LDL aggr (PP)) (P = 0.3), keeping other covariates fixed.
figure 2	fh children	M-HDL-P		Concentration of medium HDL particles	mmol/l	Particles	age + sex + bmiz	LDL aggr (PP)	log	-0.365469	-0.658612	-0.0723249	0.145259	-2.51599	0.0157794	< 0.05	0.222729	0.148703	0.028587	1 SD increase in M-HDL-P associates with 0.37 SD decrease in log(LDL aggr (PP)) (P < 0.05), keeping other covariates fixed.
figure 2	fh children	S-HDL-P		Concentration of small HDL particles	mmol/l	Particles	age + sex + bmiz	LDL aggr (PP)	log	-0.347856	-0.627579	-0.0681336	0.138608	-2.50964	0.0160273	< 0.05	0.222215	0.14814	0.0289312	1 SD increase in S-HDL-P associates with 0.35 SD decrease in log(LDL aggr (PP)) (P < 0.05), keeping other covariates fixed.
figure 2	fh children	VLDL size	log	Average diameter for VLDL particles	nm	Size	age + sex + bmiz	LDL aggr (TL)	log	-0.285212	-0.585491	0.0150659	0.148794	-1.91683	0.0620799	≥ 0.05	0.185063	0.10745	0.0664638	1 SD increase in log(VLDL size) associates with 0.29 SD decrease in log(LDL aggr (TL)) (P = 0.06), keeping other covariates fixed.
figure 2	fh children	LDL size		Average diameter for LDL particles	nm	Size	age + sex + bmiz	LDL aggr (TL)	log	0.208828	-0.0844275	0.502083	0.145314	1.43708	0.158104	≥ 0.05	0.155306	0.0748589	0.123096	1 SD increase in LDL size associates with 0.21 SD increase in log(LDL aggr (TL)) (P = 0.16), keeping other covariates fixed.
figure 2	fh children	HDL size		Average diameter for HDL particles	nm	Size	age + sex + bmiz	LDL aggr (TL)	log	-0.223461	-0.546347	0.0994241	0.159996	-1.39667	0.169851	≥ 0.05	0.153105	0.0724483	0.1286	1 SD increase in HDL size associates with 0.22 SD decrease in log(LDL aggr (TL)) (P = 0.17), keeping other covariates fixed.
figure 2	fh children	ApoB	log	Apolipoprotein B	g/l	Apos	age + sex + bmiz	LDL aggr (TL)	log	0.011835	-0.282127	0.305797	0.145664	0.0812486	0.93563	≥ 0.05	0.11391	0.0295209	0.267609	1 SD increase in log(ApoB) associates with 0.012 SD increase in log(LDL aggr (TL)) (P = 0.94), keeping other covariates fixed.
figure 2	fh children	ApoA1		Apolipoprotein A1	g/l	Apos	age + sex + bmiz	LDL aggr (TL)	log	-0.325882	-0.62226	-0.0295049	0.146861	-2.21899	0.0319453	< 0.05	0.206766	0.13122	0.0412225	1 SD increase in ApoA1 associates with 0.33 SD decrease in log(LDL aggr (TL)) (P < 0.05), keeping other covariates fixed.
figure 2	fh children	ApoB/ApoA1	log	Ratio of apolipoprotein B to apolipoprotein A1	ratio	Apos	age + sex + bmiz	LDL aggr (TL)	log	0.164156	-0.132596	0.460909	0.147047	1.11636	0.270616	≥ 0.05	0.13931	0.0573396	0.168142	1 SD increase in log(ApoB/ApoA1) associates with 0.16 SD increase in log(LDL aggr (TL)) (P = 0.27), keeping other covariates fixed.
figure 2	fh children	XXL-VLDL-P	log	Concentration of chylomicrons and extremely large VLDL particles	mmol/l	Particles	age + sex + bmiz	LDL aggr (TL)	log	-0.249	-0.538187	0.0401862	0.143298	-1.73764	0.0896023	≥ 0.05	0.17321	0.0944676	0.0854238	1 SD increase in log(XXL-VLDL-P) associates with 0.25 SD decrease in log(LDL aggr (TL)) (P = 0.09), keeping other covariates fixed.
figure 2	fh children	XL-VLDL-P	log	Concentration of very large VLDL particles	mmol/l	Particles	age + sex + bmiz	LDL aggr (TL)	log	-0.295019	-0.58306	-0.00697919	0.14273	-2.06698	0.0449359	< 0.05	0.195598	0.118988	0.0528626	1 SD increase in log(XL-VLDL-P) associates with 0.3 SD decrease in log(LDL aggr (TL)) (P < 0.05), keeping other covariates fixed.
figure 2	fh children	L-VLDL-P	log	Concentration of large VLDL particles	mmol/l	Particles	age + sex + bmiz	LDL aggr (TL)	log	-0.324108	-0.609015	-0.039202	0.141177	-2.29576	0.0267488	< 0.05	0.212583	0.137591	0.0361269	1 SD increase in log(L-VLDL-P) associates with 0.32 SD decrease in log(LDL aggr (TL)) (P < 0.05), keeping other covariates fixed.
figure 2	fh children	M-VLDL-P	log	Concentration of medium VLDL particles	mmol/l	Particles	age + sex + bmiz	LDL aggr (TL)	log	-0.0732981	-0.367916	0.22132	0.145989	-0.502079	0.618234	≥ 0.05	0.119059	0.0351594	0.244334	1 SD increase in log(M-VLDL-P) associates with 0.073 SD decrease in log(LDL aggr (TL)) (P = 0.62), keeping other covariates fixed.
figure 2	fh children	S-VLDL-P	log	Concentration of small VLDL particles	mmol/l	Particles	age + sex + bmiz	LDL aggr (TL)	log	-0.230755	-0.518895	0.0573839	0.142779	-1.61617	0.113544	≥ 0.05	0.16566	0.0861986	0.0998563	1 SD increase in log(S-VLDL-P) associates with 0.23 SD decrease in log(LDL aggr (TL)) (P = 0.11), keeping other covariates fixed.
figure 2	fh children	XS-VLDL-P	log	Concentration of very small VLDL particles	mmol/l	Particles	age + sex + bmiz	LDL aggr (TL)	log	-0.0915699	-0.385723	0.202583	0.145758	-0.628231	0.533254	≥ 0.05	0.122022	0.0384045	0.231692	1 SD increase in log(XS-VLDL-P) associates with 0.092 SD decrease in log(LDL aggr (TL)) (P = 0.53), keeping other covariates fixed.
figure 2	fh children	IDL-P	log	Concentration of IDL particles	mmol/l	Particles	age + sex + bmiz	LDL aggr (TL)	log	0.0205926	-0.273304	0.314489	0.145631	0.141402	0.888228	≥ 0.05	0.114193	0.0298303	0.266289	1 SD increase in log(IDL-P) associates with 0.021 SD increase in log(LDL aggr (TL)) (P = 0.89), keeping other covariates fixed.
figure 2	fh children	L-LDL-P	log	Concentration of large LDL particles	mmol/l	Particles	age + sex + bmiz	LDL aggr (TL)	log	0.0439152	-0.249444	0.337275	0.145366	0.302102	0.764065	≥ 0.05	0.115693	0.031473	0.25936	1 SD increase in log(L-LDL-P) associates with 0.044 SD increase in log(LDL aggr (TL)) (P = 0.76), keeping other covariates fixed.
figure 2	fh children	M-LDL-P	log	Concentration of medium LDL particles	mmol/l	Particles	age + sex + bmiz	LDL aggr (TL)	log	0.0203508	-0.273935	0.314637	0.145825	0.139557	0.889677	≥ 0.05	0.114182	0.0298183	0.26634	1 SD increase in log(M-LDL-P) associates with 0.02 SD increase in log(LDL aggr (TL)) (P = 0.89), keeping other covariates fixed.
figure 2	fh children	S-LDL-P	log	Concentration of small LDL particles	mmol/l	Particles	age + sex + bmiz	LDL aggr (TL)	log	-0.00320335	-0.29825	0.291843	0.146202	-0.0219105	0.982623	≥ 0.05	0.113781	0.0293795	0.268215	1 SD increase in log(S-LDL-P) associates with 0.0032 SD decrease in log(LDL aggr (TL)) (P = 0.98), keeping other covariates fixed.
figure 2	fh children	XL-HDL-P		Concentration of very large HDL particles	mmol/l	Particles	age + sex + bmiz	LDL aggr (TL)	log	-0.17492	-0.491864	0.142025	0.157053	-1.11376	0.271714	≥ 0.05	0.139195	0.0572136	0.168511	1 SD increase in XL-HDL-P associates with 0.17 SD decrease in log(LDL aggr (TL)) (P = 0.27), keeping other covariates fixed.
figure 2	fh children	L-HDL-P		Concentration of large HDL particles	mmol/l	Particles	age + sex + bmiz	LDL aggr (TL)	log	-0.206396	-0.525775	0.112983	0.158259	-1.30417	0.199279	≥ 0.05	0.148264	0.0671458	0.141457	1 SD increase in L-HDL-P associates with 0.21 SD decrease in log(LDL aggr (TL)) (P = 0.2), keeping other covariates fixed.
figure 2	fh children	M-HDL-P		Concentration of medium HDL particles	mmol/l	Particles	age + sex + bmiz	LDL aggr (TL)	log	-0.327506	-0.623443	-0.0315699	0.146643	-2.23337	0.0309085	< 0.05	0.207847	0.132404	0.0402291	1 SD increase in M-HDL-P associates with 0.33 SD decrease in log(LDL aggr (TL)) (P < 0.05), keeping other covariates fixed.
figure 2	fh children	S-HDL-P		Concentration of small HDL particles	mmol/l	Particles	age + sex + bmiz	LDL aggr (TL)	log	-0.138738	-0.434183	0.156707	0.146399	-0.947669	0.348719	≥ 0.05	0.132324	0.0496887	0.191805	1 SD increase in S-HDL-P associates with 0.14 SD decrease in log(LDL aggr (TL)) (P = 0.35), keeping other covariates fixed.
figure 2	fh children	VLDL size	log	Average diameter for VLDL particles	nm	Size	age + sex + bmiz	HAE/apoA-I		-0.179182	-0.489744	0.13138	0.15389	-1.16435	0.250853	≥ 0.05	0.128288	0.0452674	0.206699	1 SD increase in log(VLDL size) associates with 0.18 SD decrease in HAE/apoA-I (P = 0.25), keeping other covariates fixed.
figure 2	fh children	LDL size		Average diameter for LDL particles	nm	Size	age + sex + bmiz	HAE/apoA-I		-0.118531	-0.41895	0.181888	0.148864	-0.796238	0.430371	≥ 0.05	0.113531	0.0291055	0.269391	1 SD increase in LDL size associates with 0.12 SD decrease in HAE/apoA-I (P = 0.43), keeping other covariates fixed.
figure 2	fh children	HDL size		Average diameter for HDL particles	nm	Size	age + sex + bmiz	HAE/apoA-I		0.042337	-0.290229	0.374903	0.164793	0.25691	0.798503	≥ 0.05	0.101562	0.0159961	0.330511	1 SD increase in HDL size associates with 0.042 SD increase in HAE/apoA-I (P = 0.8), keeping other covariates fixed.
figure 2	fh children	ApoB	log	Apolipoprotein B	g/l	Apos	age + sex + bmiz	HAE/apoA-I		-0.202214	-0.49168	0.0872515	0.143436	-1.40979	0.165965	≥ 0.05	0.140808	0.0589801	0.163402	1 SD increase in log(ApoB) associates with 0.2 SD decrease in HAE/apoA-I (P = 0.17), keeping other covariates fixed.
figure 2	fh children	ApoA1		Apolipoprotein A1	g/l	Apos	age + sex + bmiz	HAE/apoA-I		-0.155032	-0.466986	0.156922	0.154579	-1.00293	0.321639	≥ 0.05	0.121196	0.0375008	0.235158	1 SD increase in ApoA1 associates with 0.16 SD decrease in HAE/apoA-I (P = 0.32), keeping other covariates fixed.
figure 2	fh children	ApoB/ApoA1	log	Ratio of apolipoprotein B to apolipoprotein A1	ratio	Apos	age + sex + bmiz	HAE/apoA-I		-0.14453	-0.444602	0.155542	0.148692	-0.972013	0.336609	≥ 0.05	0.119947	0.0361324	0.240487	1 SD increase in log(ApoB/ApoA1) associates with 0.14 SD decrease in HAE/apoA-I (P = 0.34), keeping other covariates fixed.
figure 2	fh children	XXL-VLDL-P	log	Concentration of chylomicrons and extremely large VLDL particles	mmol/l	Particles	age + sex + bmiz	HAE/apoA-I		-0.253595	-0.54477	0.0375798	0.144283	-1.75762	0.0860987	≥ 0.05	0.161802	0.0819736	0.108024	1 SD increase in log(XXL-VLDL-P) associates with 0.25 SD decrease in HAE/apoA-I (P = 0.09), keeping other covariates fixed.
figure 2	fh children	XL-VLDL-P	log	Concentration of very large VLDL particles	mmol/l	Particles	age + sex + bmiz	HAE/apoA-I		-0.242552	-0.537691	0.052587	0.146247	-1.65851	0.104666	≥ 0.05	0.15546	0.0750276	0.122718	1 SD increase in log(XL-VLDL-P) associates with 0.24 SD decrease in HAE/apoA-I (P = 0.1), keeping other covariates fixed.
figure 2	fh children	L-VLDL-P	log	Concentration of large VLDL particles	mmol/l	Particles	age + sex + bmiz	HAE/apoA-I		-0.218	-0.514907	0.0789067	0.147123	-1.48175	0.145871	≥ 0.05	0.144853	0.0634108	0.151161	1 SD increase in log(L-VLDL-P) associates with 0.22 SD decrease in HAE/apoA-I (P = 0.15), keeping other covariates fixed.
figure 2	fh children	M-VLDL-P	log	Concentration of medium VLDL particles	mmol/l	Particles	age + sex + bmiz	HAE/apoA-I		-0.216992	-0.506987	0.0730025	0.143698	-1.51006	0.138517	≥ 0.05	0.146489	0.0652019	0.146439	1 SD increase in log(M-VLDL-P) associates with 0.22 SD decrease in HAE/apoA-I (P = 0.14), keeping other covariates fixed.
figure 2	fh children	S-VLDL-P	log	Concentration of small VLDL particles	mmol/l	Particles	age + sex + bmiz	HAE/apoA-I		-0.223879	-0.514883	0.0671238	0.144198	-1.55258	0.128026	≥ 0.05	0.148992	0.0679435	0.139455	1 SD increase in log(S-VLDL-P) associates with 0.22 SD decrease in HAE/apoA-I (P = 0.13), keeping other covariates fixed.
figure 2	fh children	XS-VLDL-P	log	Concentration of very small VLDL particles	mmol/l	Particles	age + sex + bmiz	HAE/apoA-I		-0.217559	-0.507545	0.0724261	0.143694	-1.51405	0.137503	≥ 0.05	0.146721	0.0654569	0.145777	1 SD increase in log(XS-VLDL-P) associates with 0.22 SD decrease in HAE/apoA-I (P = 0.14), keeping other covariates fixed.
figure 2	fh children	IDL-P	log	Concentration of IDL particles	mmol/l	Particles	age + sex + bmiz	HAE/apoA-I		-0.202296	-0.491737	0.0871451	0.143424	-1.41048	0.165763	≥ 0.05	0.140846	0.0590217	0.163283	1 SD increase in log(IDL-P) associates with 0.2 SD decrease in HAE/apoA-I (P = 0.17), keeping other covariates fixed.
figure 2	fh children	L-LDL-P	log	Concentration of large LDL particles	mmol/l	Particles	age + sex + bmiz	HAE/apoA-I		-0.192486	-0.482278	0.0973066	0.143598	-1.34045	0.187305	≥ 0.05	0.137067	0.0548829	0.175458	1 SD increase in log(L-LDL-P) associates with 0.19 SD decrease in HAE/apoA-I (P = 0.19), keeping other covariates fixed.
figure 2	fh children	M-LDL-P	log	Concentration of medium LDL particles	mmol/l	Particles	age + sex + bmiz	HAE/apoA-I		-0.208217	-0.497652	0.0812168	0.14342	-1.4518	0.153988	≥ 0.05	0.14315	0.0615449	0.156218	1 SD increase in log(M-LDL-P) associates with 0.21 SD decrease in HAE/apoA-I (P = 0.15), keeping other covariates fixed.
figure 2	fh children	S-LDL-P	log	Concentration of small LDL particles	mmol/l	Particles	age + sex + bmiz	HAE/apoA-I		-0.197189	-0.488086	0.0937079	0.144145	-1.36799	0.178591	≥ 0.05	0.138534	0.0564897	0.170643	1 SD increase in log(S-LDL-P) associates with 0.2 SD decrease in HAE/apoA-I (P = 0.18), keeping other covariates fixed.
figure 2	fh children	XL-HDL-P		Concentration of very large HDL particles	mmol/l	Particles	age + sex + bmiz	HAE/apoA-I		-0.0602551	-0.383765	0.263254	0.160306	-0.375877	0.7089	≥ 0.05	0.103167	0.0177539	0.321756	1 SD increase in XL-HDL-P associates with 0.06 SD decrease in HAE/apoA-I (P = 0.71), keeping other covariates fixed.
figure 2	fh children	L-HDL-P		Concentration of large HDL particles	mmol/l	Particles	age + sex + bmiz	HAE/apoA-I		-0.026811	-0.354981	0.301359	0.162615	-0.164874	0.869834	≥ 0.05	0.100732	0.0150872	0.335107	1 SD increase in L-HDL-P associates with 0.027 SD decrease in HAE/apoA-I (P = 0.87), keeping other covariates fixed.
figure 2	fh children	M-HDL-P		Concentration of medium HDL particles	mmol/l	Particles	age + sex + bmiz	HAE/apoA-I		-0.125271	-0.438263	0.18772	0.155093	-0.807714	0.423806	≥ 0.05	0.113914	0.0295245	0.267594	1 SD increase in M-HDL-P associates with 0.13 SD decrease in HAE/apoA-I (P = 0.42), keeping other covariates fixed.
figure 2	fh children	S-HDL-P		Concentration of small HDL particles	mmol/l	Particles	age + sex + bmiz	HAE/apoA-I		-0.234702	-0.526563	0.0571593	0.144623	-1.62285	0.112104	≥ 0.05	0.153246	0.0726031	0.12824	1 SD increase in S-HDL-P associates with 0.23 SD decrease in HAE/apoA-I (P = 0.11), keeping other covariates fixed.
figure 2	healthy children	VLDL size	log	Average diameter for VLDL particles	nm	Size	age + sex + bmiz	LDL aggr (PP)	log	-0.308355	-0.580352	-0.0363571	0.135485	-2.27593	0.0270811	< 0.05	0.107391	0.0373827	0.206326	1 SD increase in log(VLDL size) associates with 0.31 SD decrease in log(LDL aggr (PP)) (P < 0.05), keeping other covariates fixed.
figure 2	healthy children	LDL size		Average diameter for LDL particles	nm	Size	age + sex + bmiz	LDL aggr (PP)	log	0.0714494	-0.206981	0.34988	0.138689	0.515176	0.608656	≥ 0.05	0.0218231	-0.0548967	0.886727	1 SD increase in LDL size associates with 0.071 SD increase in log(LDL aggr (PP)) (P = 0.61), keeping other covariates fixed.
figure 2	healthy children	HDL size		Average diameter for HDL particles	nm	Size	age + sex + bmiz	LDL aggr (PP)	log	0.336693	0.0688892	0.604496	0.133396	2.52401	0.0147586	< 0.05	0.125918	0.0573625	0.136131	1 SD increase in HDL size associates with 0.34 SD increase in log(LDL aggr (PP)) (P < 0.05), keeping other covariates fixed.
figure 2	healthy children	ApoB	log	Apolipoprotein B	g/l	Apos	age + sex + bmiz	LDL aggr (PP)	log	-0.231774	-0.508151	0.044603	0.137666	-1.68359	0.098373	≥ 0.05	0.0685033	-0.00455523	0.449734	1 SD increase in log(ApoB) associates with 0.23 SD decrease in log(LDL aggr (PP)) (P = 0.1), keeping other covariates fixed.
figure 2	healthy children	ApoA1		Apolipoprotein A1	g/l	Apos	age + sex + bmiz	LDL aggr (PP)	log	-0.0748962	-0.357472	0.20768	0.140754	-0.532106	0.596963	≥ 0.05	0.0221613	-0.054532	0.883812	1 SD increase in ApoA1 associates with 0.075 SD decrease in log(LDL aggr (PP)) (P = 0.6), keeping other covariates fixed.
figure 2	healthy children	ApoB/ApoA1	log	Ratio of apolipoprotein B to apolipoprotein A1	ratio	Apos	age + sex + bmiz	LDL aggr (PP)	log	-0.185208	-0.464244	0.093828	0.138991	-1.33252	0.188613	≥ 0.05	0.0498141	-0.0247103	0.616871	1 SD increase in log(ApoB/ApoA1) associates with 0.19 SD decrease in log(LDL aggr (PP)) (P = 0.19), keeping other covariates fixed.
figure 2	healthy children	XXL-VLDL-P	log	Concentration of chylomicrons and extremely large VLDL particles	mmol/l	Particles	age + sex + bmiz	LDL aggr (PP)	log	-0.304537	-0.579657	-0.0294166	0.137041	-2.22224	0.0307292	< 0.05	0.103537	0.0332267	0.224231	1 SD increase in log(XXL-VLDL-P) associates with 0.3 SD decrease in log(LDL aggr (PP)) (P < 0.05), keeping other covariates fixed.
figure 2	healthy children	XL-VLDL-P	log	Concentration of very large VLDL particles	mmol/l	Particles	age + sex + bmiz	LDL aggr (PP)	log	-0.408518	-0.671152	-0.145884	0.130821	-3.12273	0.00295114	< 0.01	0.17456	0.10982	0.0409238	1 SD increase in log(XL-VLDL-P) associates with 0.41 SD decrease in log(LDL aggr (PP)) (P < 0.01), keeping other covariates fixed.
figure 2	healthy children	L-VLDL-P	log	Concentration of large VLDL particles	mmol/l	Particles	age + sex + bmiz	LDL aggr (PP)	log	-0.374144	-0.645762	-0.102527	0.135296	-2.76538	0.00789635	< 0.01	0.144946	0.0778828	0.0866117	1 SD increase in log(L-VLDL-P) associates with 0.37 SD decrease in log(LDL aggr (PP)) (P < 0.01), keeping other covariates fixed.
figure 2	healthy children	M-VLDL-P	log	Concentration of medium VLDL particles	mmol/l	Particles	age + sex + bmiz	LDL aggr (PP)	log	-0.345497	-0.61643	-0.074564	0.134955	-2.56009	0.0134698	< 0.05	0.128704	0.0603672	0.127605	1 SD increase in log(M-VLDL-P) associates with 0.35 SD decrease in log(LDL aggr (PP)) (P < 0.05), keeping other covariates fixed.
figure 2	healthy children	S-VLDL-P	log	Concentration of small VLDL particles	mmol/l	Particles	age + sex + bmiz	LDL aggr (PP)	log	-0.421764	-0.688639	-0.154888	0.132934	-3.17274	0.00255809	< 0.01	0.178816	0.11441	0.0365839	1 SD increase in log(S-VLDL-P) associates with 0.42 SD decrease in log(LDL aggr (PP)) (P < 0.01), keeping other covariates fixed.
figure 2	healthy children	XS-VLDL-P	log	Concentration of very small VLDL particles	mmol/l	Particles	age + sex + bmiz	LDL aggr (PP)	log	-0.263724	-0.541956	0.0145084	0.138591	-1.9029	0.0627061	≥ 0.05	0.0819169	0.00991042	0.349375	1 SD increase in log(XS-VLDL-P) associates with 0.26 SD decrease in log(LDL aggr (PP)) (P = 0.06), keeping other covariates fixed.
figure 2	healthy children	IDL-P	log	Concentration of IDL particles	mmol/l	Particles	age + sex + bmiz	LDL aggr (PP)	log	-0.162353	-0.44295	0.118245	0.139769	-1.16158	0.250813	≥ 0.05	0.0420758	-0.0330555	0.692675	1 SD increase in log(IDL-P) associates with 0.16 SD decrease in log(LDL aggr (PP)) (P = 0.25), keeping other covariates fixed.
figure 2	healthy children	L-LDL-P	log	Concentration of large LDL particles	mmol/l	Particles	age + sex + bmiz	LDL aggr (PP)	log	-0.158641	-0.437836	0.120554	0.13907	-1.14073	0.259312	≥ 0.05	0.0411963	-0.0340039	0.701404	1 SD increase in log(L-LDL-P) associates with 0.16 SD decrease in log(LDL aggr (PP)) (P = 0.26), keeping other covariates fixed.
figure 2	healthy children	M-LDL-P	log	Concentration of medium LDL particles	mmol/l	Particles	age + sex + bmiz	LDL aggr (PP)	log	-0.287308	-0.559678	-0.0149393	0.13567	-2.1177	0.0390962	< 0.05	0.096207	0.0253213	0.261813	1 SD increase in log(M-LDL-P) associates with 0.29 SD decrease in log(LDL aggr (PP)) (P < 0.05), keeping other covariates fixed.
figure 2	healthy children	S-LDL-P	log	Concentration of small LDL particles	mmol/l	Particles	age + sex + bmiz	LDL aggr (PP)	log	-0.21861	-0.495763	0.0585438	0.138053	-1.58352	0.119486	≥ 0.05	0.0628115	-0.0106935	0.497557	1 SD increase in log(S-LDL-P) associates with 0.22 SD decrease in log(LDL aggr (PP)) (P = 0.12), keeping other covariates fixed.
figure 2	healthy children	XL-HDL-P		Concentration of very large HDL particles	mmol/l	Particles	age + sex + bmiz	LDL aggr (PP)	log	0.331213	0.0599799	0.602446	0.135104	2.45154	0.0176902	< 0.05	0.120389	0.0514001	0.154524	1 SD increase in XL-HDL-P associates with 0.33 SD increase in log(LDL aggr (PP)) (P < 0.05), keeping other covariates fixed.
figure 2	healthy children	L-HDL-P		Concentration of large HDL particles	mmol/l	Particles	age + sex + bmiz	LDL aggr (PP)	log	0.269808	-0.00203088	0.541647	0.135406	1.99259	0.0516718	≥ 0.05	0.0877519	0.0162031	0.311253	1 SD increase in L-HDL-P associates with 0.27 SD increase in log(LDL aggr (PP)) (P = 0.05), keeping other covariates fixed.
figure 2	healthy children	M-HDL-P		Concentration of medium HDL particles	mmol/l	Particles	age + sex + bmiz	LDL aggr (PP)	log	-0.105164	-0.388122	0.177793	0.140944	-0.74614	0.459009	≥ 0.05	0.0273502	-0.048936	0.836917	1 SD increase in M-HDL-P associates with 0.11 SD decrease in log(LDL aggr (PP)) (P = 0.46), keeping other covariates fixed.
figure 2	healthy children	S-HDL-P		Concentration of small HDL particles	mmol/l	Particles	age + sex + bmiz	LDL aggr (PP)	log	-0.413544	-0.682941	-0.144146	0.13419	-3.08178	0.00331447	< 0.01	0.171094	0.106082	0.0448008	1 SD increase in S-HDL-P associates with 0.41 SD decrease in log(LDL aggr (PP)) (P < 0.01), keeping other covariates fixed.
figure 2	healthy children	VLDL size	log	Average diameter for VLDL particles	nm	Size	age + sex + bmiz	LDL aggr (TL)	log	-0.263319	-0.540268	0.0136298	0.137951	-1.90878	0.0619252	≥ 0.05	0.0745972	0.00201658	0.401946	1 SD increase in log(VLDL size) associates with 0.26 SD decrease in log(LDL aggr (TL)) (P = 0.06), keeping other covariates fixed.
figure 2	healthy children	LDL size		Average diameter for LDL particles	nm	Size	age + sex + bmiz	LDL aggr (TL)	log	0.293026	0.0250806	0.560971	0.133467	2.1955	0.0327032	< 0.05	0.094106	0.0230555	0.273473	1 SD increase in LDL size associates with 0.29 SD increase in log(LDL aggr (TL)) (P < 0.05), keeping other covariates fixed.
figure 2	healthy children	HDL size		Average diameter for HDL particles	nm	Size	age + sex + bmiz	LDL aggr (TL)	log	0.25829	-0.0175395	0.534119	0.137394	1.87992	0.0658362	≥ 0.05	0.0727419	1.57748e-05	0.416112	1 SD increase in HDL size associates with 0.26 SD increase in log(LDL aggr (TL)) (P = 0.07), keeping other covariates fixed.
figure 2	healthy children	ApoB	log	Apolipoprotein B	g/l	Apos	age + sex + bmiz	LDL aggr (TL)	log	0.0714141	-0.21302	0.355848	0.14168	0.504053	0.616395	≥ 0.05	0.0134012	-0.0639791	0.951152	1 SD increase in log(ApoB) associates with 0.071 SD increase in log(LDL aggr (TL)) (P = 0.62), keeping other covariates fixed.
figure 2	healthy children	ApoA1		Apolipoprotein A1	g/l	Apos	age + sex + bmiz	LDL aggr (TL)	log	-0.0347084	-0.319086	0.249669	0.141652	-0.245026	0.80742	≥ 0.05	0.00965208	-0.0680223	0.973086	1 SD increase in ApoA1 associates with 0.035 SD decrease in log(LDL aggr (TL)) (P = 0.81), keeping other covariates fixed.
figure 2	healthy children	ApoB/ApoA1	log	Ratio of apolipoprotein B to apolipoprotein A1	ratio	Apos	age + sex + bmiz	LDL aggr (TL)	log	0.090249	-0.193659	0.374157	0.141418	0.638172	0.526217	≥ 0.05	0.0163413	-0.0608084	0.930705	1 SD increase in log(ApoB/ApoA1) associates with 0.09 SD increase in log(LDL aggr (TL)) (P = 0.53), keeping other covariates fixed.
figure 2	healthy children	XXL-VLDL-P	log	Concentration of chylomicrons and extremely large VLDL particles	mmol/l	Particles	age + sex + bmiz	LDL aggr (TL)	log	-0.267367	-0.546772	0.0120386	0.139175	-1.92108	0.0603192	≥ 0.05	0.0753944	0.00287629	0.395963	1 SD increase in log(XXL-VLDL-P) associates with 0.27 SD decrease in log(LDL aggr (TL)) (P = 0.06), keeping other covariates fixed.
figure 2	healthy children	XL-VLDL-P	log	Concentration of very large VLDL particles	mmol/l	Particles	age + sex + bmiz	LDL aggr (TL)	log	-0.29247	-0.568322	-0.0166176	0.137405	-2.12852	0.0381459	< 0.05	0.0893815	0.0179604	0.301198	1 SD increase in log(XL-VLDL-P) associates with 0.29 SD decrease in log(LDL aggr (TL)) (P < 0.05), keeping other covariates fixed.
figure 2	healthy children	L-VLDL-P	log	Concentration of large VLDL particles	mmol/l	Particles	age + sex + bmiz	LDL aggr (TL)	log	-0.259862	-0.543082	0.0233578	0.141075	-1.84201	0.071291	≥ 0.05	0.0703365	-0.00257832	0.43498	1 SD increase in log(L-VLDL-P) associates with 0.26 SD decrease in log(LDL aggr (TL)) (P = 0.07), keeping other covariates fixed.
figure 2	healthy children	M-VLDL-P	log	Concentration of medium VLDL particles	mmol/l	Particles	age + sex + bmiz	LDL aggr (TL)	log	-0.112856	-0.40013	0.174418	0.143094	-0.78868	0.43395	≥ 0.05	0.0204334	-0.0563953	0.898483	1 SD increase in log(M-VLDL-P) associates with 0.11 SD decrease in log(LDL aggr (TL)) (P = 0.43), keeping other covariates fixed.
figure 2	healthy children	S-VLDL-P	log	Concentration of small VLDL particles	mmol/l	Particles	age + sex + bmiz	LDL aggr (TL)	log	-0.222931	-0.509406	0.0635438	0.142696	-1.56228	0.124408	≥ 0.05	0.05377	-0.0204442	0.579259	1 SD increase in log(S-VLDL-P) associates with 0.22 SD decrease in log(LDL aggr (TL)) (P = 0.12), keeping other covariates fixed.
figure 2	healthy children	XS-VLDL-P	log	Concentration of very small VLDL particles	mmol/l	Particles	age + sex + bmiz	LDL aggr (TL)	log	-0.00331602	-0.29246	0.285828	0.144026	-0.0230238	0.981721	≥ 0.05	0.00849654	-0.0692684	0.978752	1 SD increase in log(XS-VLDL-P) associates with 0.0033 SD decrease in log(LDL aggr (TL)) (P = 0.98), keeping other covariates fixed.
figure 2	healthy children	IDL-P	log	Concentration of IDL particles	mmol/l	Particles	age + sex + bmiz	LDL aggr (TL)	log	0.133891	-0.149091	0.416873	0.140957	0.949874	0.346656	≥ 0.05	0.0257226	-0.0506914	0.852017	1 SD increase in log(IDL-P) associates with 0.13 SD increase in log(LDL aggr (TL)) (P = 0.35), keeping other covariates fixed.
figure 2	healthy children	L-LDL-P	log	Concentration of large LDL particles	mmol/l	Particles	age + sex + bmiz	LDL aggr (TL)	log	0.14999	-0.130779	0.43076	0.139854	1.07248	0.288555	≥ 0.05	0.0303547	-0.0456959	0.808339	1 SD increase in log(L-LDL-P) associates with 0.15 SD increase in log(LDL aggr (TL)) (P = 0.29), keeping other covariates fixed.
figure 2	healthy children	M-LDL-P	log	Concentration of medium LDL particles	mmol/l	Particles	age + sex + bmiz	LDL aggr (TL)	log	0.000638185	-0.284643	0.285919	0.142102	0.00449105	0.996434	≥ 0.05	0.00848663	-0.0692791	0.978799	1 SD increase in log(M-LDL-P) associates with 0.00064 SD increase in log(LDL aggr (TL)) (P = 1), keeping other covariates fixed.
figure 2	healthy children	S-LDL-P	log	Concentration of small LDL particles	mmol/l	Particles	age + sex + bmiz	LDL aggr (TL)	log	0.0657017	-0.218772	0.350176	0.1417	0.463669	0.644858	≥ 0.05	0.0126484	-0.064791	0.955958	1 SD increase in log(S-LDL-P) associates with 0.066 SD increase in log(LDL aggr (TL)) (P = 0.64), keeping other covariates fixed.
figure 2	healthy children	XL-HDL-P		Concentration of very large HDL particles	mmol/l	Particles	age + sex + bmiz	LDL aggr (TL)	log	0.301167	0.0259244	0.57641	0.137102	2.19667	0.0326144	< 0.05	0.0941896	0.0231457	0.273001	1 SD increase in XL-HDL-P associates with 0.3 SD increase in log(LDL aggr (TL)) (P < 0.05), keeping other covariates fixed.
figure 2	healthy children	L-HDL-P		Concentration of large HDL particles	mmol/l	Particles	age + sex + bmiz	LDL aggr (TL)	log	0.235169	-0.0404154	0.510753	0.137272	1.71316	0.092756	≥ 0.05	0.0624406	-0.0110935	0.500776	1 SD increase in L-HDL-P associates with 0.24 SD increase in log(LDL aggr (TL)) (P = 0.09), keeping other covariates fixed.
figure 2	healthy children	M-HDL-P		Concentration of medium HDL particles	mmol/l	Particles	age + sex + bmiz	LDL aggr (TL)	log	-0.0740925	-0.359021	0.210836	0.141926	-0.522051	0.603895	≥ 0.05	0.0137566	-0.0635958	0.94882	1 SD increase in M-HDL-P associates with 0.074 SD decrease in log(LDL aggr (TL)) (P = 0.6), keeping other covariates fixed.
figure 2	healthy children	S-HDL-P		Concentration of small HDL particles	mmol/l	Particles	age + sex + bmiz	LDL aggr (TL)	log	-0.248529	-0.534765	0.0377069	0.142577	-1.74312	0.0873397	≥ 0.05	0.0642368	-0.00915643	0.485303	1 SD increase in S-HDL-P associates with 0.25 SD decrease in log(LDL aggr (TL)) (P = 0.09), keeping other covariates fixed.
figure 2	healthy children	VLDL size	log	Average diameter for VLDL particles	nm	Size	age + sex + bmiz	HAE/apoA-I		0.251042	0.00124888	0.500836	0.124425	2.01762	0.0489074	< 0.05	0.247175	0.18813	0.00523835	1 SD increase in log(VLDL size) associates with 0.25 SD increase in HAE/apoA-I (P < 0.05), keeping other covariates fixed.
figure 2	healthy children	LDL size		Average diameter for LDL particles	nm	Size	age + sex + bmiz	HAE/apoA-I		-0.181371	-0.43002	0.0672782	0.123855	-1.46438	0.149227	≥ 0.05	0.219887	0.158701	0.0117498	1 SD increase in LDL size associates with 0.18 SD decrease in HAE/apoA-I (P = 0.15), keeping other covariates fixed.
figure 2	healthy children	HDL size		Average diameter for HDL particles	nm	Size	age + sex + bmiz	HAE/apoA-I		-0.147967	-0.402858	0.106925	0.126964	-1.16542	0.249271	≥ 0.05	0.208173	0.146068	0.0164058	1 SD increase in HDL size associates with 0.15 SD decrease in HAE/apoA-I (P = 0.25), keeping other covariates fixed.
figure 2	healthy children	ApoB	log	Apolipoprotein B	g/l	Apos	age + sex + bmiz	HAE/apoA-I		0.0114202	-0.246747	0.269587	0.128596	0.0888067	0.929583	≥ 0.05	0.187211	0.123463	0.0292351	1 SD increase in log(ApoB) associates with 0.011 SD increase in HAE/apoA-I (P = 0.93), keeping other covariates fixed.
figure 2	healthy children	ApoA1		Apolipoprotein A1	g/l	Apos	age + sex + bmiz	HAE/apoA-I		0.00304215	-0.254603	0.260687	0.128336	0.0237045	0.981181	≥ 0.05	0.187094	0.123337	0.0293273	1 SD increase in ApoA1 associates with 0.003 SD increase in HAE/apoA-I (P = 0.98), keeping other covariates fixed.
figure 2	healthy children	ApoB/ApoA1	log	Ratio of apolipoprotein B to apolipoprotein A1	ratio	Apos	age + sex + bmiz	HAE/apoA-I		0.00611421	-0.251974	0.264203	0.128557	0.0475604	0.962252	≥ 0.05	0.187121	0.123366	0.0293059	1 SD increase in log(ApoB/ApoA1) associates with 0.0061 SD increase in HAE/apoA-I (P = 0.96), keeping other covariates fixed.
figure 2	healthy children	XXL-VLDL-P	log	Concentration of chylomicrons and extremely large VLDL particles	mmol/l	Particles	age + sex + bmiz	HAE/apoA-I		0.193682	-0.0625848	0.449948	0.127649	1.5173	0.135367	≥ 0.05	0.222196	0.161192	0.0109915	1 SD increase in log(XXL-VLDL-P) associates with 0.19 SD increase in HAE/apoA-I (P = 0.14), keeping other covariates fixed.
figure 2	healthy children	XL-VLDL-P	log	Concentration of very large VLDL particles	mmol/l	Particles	age + sex + bmiz	HAE/apoA-I		0.228519	-0.0240742	0.481112	0.125819	1.81624	0.0752127	≥ 0.05	0.236471	0.176586	0.00722781	1 SD increase in log(XL-VLDL-P) associates with 0.23 SD increase in HAE/apoA-I (P = 0.08), keeping other covariates fixed.
figure 2	healthy children	L-VLDL-P	log	Concentration of large VLDL particles	mmol/l	Particles	age + sex + bmiz	HAE/apoA-I		0.261279	0.00682778	0.51573	0.126745	2.06145	0.0443746	< 0.05	0.249611	0.190757	0.00486381	1 SD increase in log(L-VLDL-P) associates with 0.26 SD increase in HAE/apoA-I (P < 0.05), keeping other covariates fixed.
figure 2	healthy children	M-VLDL-P	log	Concentration of medium VLDL particles	mmol/l	Particles	age + sex + bmiz	HAE/apoA-I		0.132186	-0.126862	0.391233	0.129034	1.02442	0.310471	≥ 0.05	0.203475	0.141003	0.0187143	1 SD increase in log(M-VLDL-P) associates with 0.13 SD increase in HAE/apoA-I (P = 0.31), keeping other covariates fixed.
figure 2	healthy children	S-VLDL-P	log	Concentration of small VLDL particles	mmol/l	Particles	age + sex + bmiz	HAE/apoA-I		0.130766	-0.132206	0.393737	0.130989	0.998295	0.32285	≥ 0.05	0.202666	0.14013	0.0191414	1 SD increase in log(S-VLDL-P) associates with 0.13 SD increase in HAE/apoA-I (P = 0.32), keeping other covariates fixed.
figure 2	healthy children	XS-VLDL-P	log	Concentration of very small VLDL particles	mmol/l	Particles	age + sex + bmiz	HAE/apoA-I		-0.0305852	-0.292256	0.231085	0.130341	-0.234656	0.815416	≥ 0.05	0.187962	0.124273	0.0286487	1 SD increase in log(XS-VLDL-P) associates with 0.031 SD decrease in HAE/apoA-I (P = 0.82), keeping other covariates fixed.
figure 2	healthy children	IDL-P	log	Concentration of IDL particles	mmol/l	Particles	age + sex + bmiz	HAE/apoA-I		-0.0392127	-0.297466	0.21904	0.128639	-0.304828	0.761737	≥ 0.05	0.188563	0.124921	0.0281868	1 SD increase in log(IDL-P) associates with 0.039 SD decrease in HAE/apoA-I (P = 0.76), keeping other covariates fixed.
figure 2	healthy children	L-LDL-P	log	Concentration of large LDL particles	mmol/l	Particles	age + sex + bmiz	HAE/apoA-I		-0.0313575	-0.288285	0.22557	0.127978	-0.245022	0.807423	≥ 0.05	0.188041	0.124358	0.0285876	1 SD increase in log(L-LDL-P) associates with 0.031 SD decrease in HAE/apoA-I (P = 0.81), keeping other covariates fixed.
figure 2	healthy children	M-LDL-P	log	Concentration of medium LDL particles	mmol/l	Particles	age + sex + bmiz	HAE/apoA-I		0.0541188	-0.203746	0.311983	0.128445	0.421338	0.675279	≥ 0.05	0.189905	0.126368	0.0271814	1 SD increase in log(M-LDL-P) associates with 0.054 SD increase in HAE/apoA-I (P = 0.68), keeping other covariates fixed.
figure 2	healthy children	S-LDL-P	log	Concentration of small LDL particles	mmol/l	Particles	age + sex + bmiz	HAE/apoA-I		0.0437492	-0.214082	0.301581	0.128429	0.34065	0.734766	≥ 0.05	0.188931	0.125317	0.0279083	1 SD increase in log(S-LDL-P) associates with 0.044 SD increase in HAE/apoA-I (P = 0.73), keeping other covariates fixed.
figure 2	healthy children	XL-HDL-P		Concentration of very large HDL particles	mmol/l	Particles	age + sex + bmiz	HAE/apoA-I		-0.145944	-0.403444	0.111555	0.128263	-1.13785	0.2605	≥ 0.05	0.207211	0.145032	0.0168557	1 SD increase in XL-HDL-P associates with 0.15 SD decrease in HAE/apoA-I (P = 0.26), keeping other covariates fixed.
figure 2	healthy children	L-HDL-P		Concentration of large HDL particles	mmol/l	Particles	age + sex + bmiz	HAE/apoA-I		-0.125214	-0.379401	0.128973	0.126613	-0.988948	0.327358	≥ 0.05	0.202381	0.139822	0.0192938	1 SD increase in L-HDL-P associates with 0.13 SD decrease in HAE/apoA-I (P = 0.33), keeping other covariates fixed.
figure 2	healthy children	M-HDL-P		Concentration of medium HDL particles	mmol/l	Particles	age + sex + bmiz	HAE/apoA-I		0.00236118	-0.25632	0.261042	0.128852	0.0183247	0.985451	≥ 0.05	0.18709	0.123333	0.0293301	1 SD increase in M-HDL-P associates with 0.0024 SD increase in HAE/apoA-I (P = 0.99), keeping other covariates fixed.
figure 2	healthy children	S-HDL-P		Concentration of small HDL particles	mmol/l	Particles	age + sex + bmiz	HAE/apoA-I		0.156327	-0.106814	0.419469	0.131074	1.19267	0.23852	≥ 0.05	0.209143	0.147115	0.0159631	1 SD increase in S-HDL-P associates with 0.16 SD increase in HAE/apoA-I (P = 0.24), keeping other covariates fixed.
figure 3	all children	Total-C	log	Total cholesterol	mmol/l	Chol	age + sex + bmiz	LDL aggr (PP)	log	0.0150599	-0.188897	0.219017	0.102777	0.14653	0.883804	≥ 0.05	0.0181507	-0.0219248	0.770047	1 SD increase in log(Total-C) associates with 0.015 SD increase in log(LDL aggr (PP)) (P = 0.88), keeping other covariates fixed.
figure 3	all children	non-HDL-C	log	Total cholesterol minus HDL-C	mmol/l	Chol	age + sex + bmiz	LDL aggr (PP)	log	0.0172553	-0.187947	0.222457	0.103404	0.166873	0.867814	≥ 0.05	0.0182145	-0.0218583	0.768868	1 SD increase in log(non-HDL-C) associates with 0.017 SD increase in log(LDL aggr (PP)) (P = 0.87), keeping other covariates fixed.
figure 3	all children	Remnant-C	log	Remnant cholesterol (non-HDL, non-LDL -cholesterol)	mmol/l	Chol	age + sex + bmiz	LDL aggr (PP)	log	-0.00139159	-0.205937	0.203154	0.103073	-0.013501	0.989256	≥ 0.05	0.0179374	-0.0221468	0.773982	1 SD increase in log(Remnant-C) associates with 0.0014 SD decrease in log(LDL aggr (PP)) (P = 0.99), keeping other covariates fixed.
figure 3	all children	VLDL-C	log	VLDL cholesterol	mmol/l	Chol	age + sex + bmiz	LDL aggr (PP)	log	-0.0879683	-0.291401	0.115465	0.102513	-0.858122	0.392919	≥ 0.05	0.0252598	-0.0145255	0.638797	1 SD increase in log(VLDL-C) associates with 0.088 SD decrease in log(LDL aggr (PP)) (P = 0.39), keeping other covariates fixed.
figure 3	all children	Clin-LDL-C	log	Clinical LDL cholesterol	mmol/l	Chol	age + sex + bmiz	LDL aggr (PP)	log	0.0628868	-0.142683	0.268457	0.103589	0.607077	0.545204	≥ 0.05	0.0216149	-0.0183192	0.705773	1 SD increase in log(Clin-LDL-C) associates with 0.063 SD increase in log(LDL aggr (PP)) (P = 0.55), keeping other covariates fixed.
figure 3	all children	LDL-C	log	LDL cholesterol	mmol/l	Chol	age + sex + bmiz	LDL aggr (PP)	log	0.0339494	-0.171782	0.239681	0.103671	0.327473	0.744009	≥ 0.05	0.019009	-0.0210314	0.754167	1 SD increase in log(LDL-C) associates with 0.034 SD increase in log(LDL aggr (PP)) (P = 0.74), keeping other covariates fixed.
figure 3	all children	HDL-C		HDL cholesterol	mmol/l	Chol	age + sex + bmiz	LDL aggr (PP)	log	0.00377093	-0.200788	0.20833	0.10308	0.0365826	0.970892	≥ 0.05	0.017949	-0.0221347	0.773768	1 SD increase in HDL-C associates with 0.0038 SD increase in log(LDL aggr (PP)) (P = 0.97), keeping other covariates fixed.
figure 3	all children	Total-TG	log	Total triglycerides	mmol/l	TGs	age + sex + bmiz	LDL aggr (PP)	log	-0.434849	-0.618371	-0.251328	0.092479	-4.70214	8.43108e-06	< 0.001	0.198716	0.166011	0.000207216	1 SD increase in log(Total-TG) associates with 0.43 SD decrease in log(LDL aggr (PP)) (P < 0.001), keeping other covariates fixed.
figure 3	all children	VLDL-TG	log	Triglycerides in VLDL	mmol/l	TGs	age + sex + bmiz	LDL aggr (PP)	log	-0.414503	-0.600912	-0.228095	0.0939338	-4.41272	2.62482e-05	< 0.001	0.180722	0.147282	0.000564688	1 SD increase in log(VLDL-TG) associates with 0.41 SD decrease in log(LDL aggr (PP)) (P < 0.001), keeping other covariates fixed.
figure 3	all children	LDL-TG	log	Triglycerides in LDL	mmol/l	TGs	age + sex + bmiz	LDL aggr (PP)	log	-0.268929	-0.461641	-0.0762168	0.0971101	-2.76932	0.00671939	< 0.01	0.0892106	0.0520355	0.0551521	1 SD increase in log(LDL-TG) associates with 0.27 SD decrease in log(LDL aggr (PP)) (P < 0.01), keeping other covariates fixed.
figure 3	all children	HDL-TG		Triglycerides in HDL	mmol/l	TGs	age + sex + bmiz	LDL aggr (PP)	log	-0.557482	-0.728288	-0.386677	0.0860712	-6.47699	3.7532e-09	< 0.001	0.312316	0.284248	1.75521e-07	1 SD increase in HDL-TG associates with 0.56 SD decrease in log(LDL aggr (PP)) (P < 0.001), keeping other covariates fixed.
figure 3	all children	Total-PL	log	Total phospholipids in lipoprotein particles	mmol/l	PLs	age + sex + bmiz	LDL aggr (PP)	log	-0.160601	-0.357534	0.0363326	0.0992373	-1.61835	0.108802	≥ 0.05	0.0434981	0.00445721	0.354279	1 SD increase in log(Total-PL) associates with 0.16 SD decrease in log(LDL aggr (PP)) (P = 0.11), keeping other covariates fixed.
figure 3	all children	VLDL-PL	log	Phospholipids in VLDL	mmol/l	PLs	age + sex + bmiz	LDL aggr (PP)	log	-0.217028	-0.415368	-0.0186889	0.099946	-2.17146	0.0323102	< 0.05	0.063018	0.0247739	0.168395	1 SD increase in log(VLDL-PL) associates with 0.22 SD decrease in log(LDL aggr (PP)) (P < 0.05), keeping other covariates fixed.
figure 3	all children	LDL-PL	log	Phospholipids in LDL	mmol/l	PLs	age + sex + bmiz	LDL aggr (PP)	log	0.0349343	-0.17045	0.240318	0.103496	0.337543	0.736429	≥ 0.05	0.019076	-0.0209617	0.752925	1 SD increase in log(LDL-PL) associates with 0.035 SD increase in log(LDL aggr (PP)) (P = 0.74), keeping other covariates fixed.
figure 3	all children	HDL-PL		Phospholipids in HDL	mmol/l	PLs	age + sex + bmiz	LDL aggr (PP)	log	-0.239423	-0.439695	-0.0391519	0.10092	-2.37242	0.0196249	< 0.05	0.0712745	0.0333673	0.11994	1 SD increase in HDL-PL associates with 0.24 SD decrease in log(LDL aggr (PP)) (P < 0.05), keeping other covariates fixed.
figure 3	all children	Total-CE	log	Total esterified cholesterol	mmol/l	CEs	age + sex + bmiz	LDL aggr (PP)	log	0.0222667	-0.18156	0.226093	0.102711	0.21679	0.828823	≥ 0.05	0.0184063	-0.0216587	0.765325	1 SD increase in log(Total-CE) associates with 0.022 SD increase in log(LDL aggr (PP)) (P = 0.83), keeping other covariates fixed.
figure 3	all children	VLDL-CE	log	Cholesteryl esters in VLDL	mmol/l	CEs	age + sex + bmiz	LDL aggr (PP)	log	-0.0391316	-0.243461	0.165198	0.102964	-0.38005	0.704731	≥ 0.05	0.0193809	-0.0206444	0.74727	1 SD increase in log(VLDL-CE) associates with 0.039 SD decrease in log(LDL aggr (PP)) (P = 0.7), keeping other covariates fixed.
figure 3	all children	LDL-CE	log	Cholesteryl esters in LDL	mmol/l	CEs	age + sex + bmiz	LDL aggr (PP)	log	0.00649113	-0.199047	0.212029	0.103573	0.0626718	0.950156	≥ 0.05	0.0179749	-0.0221077	0.77329	1 SD increase in log(LDL-CE) associates with 0.0065 SD increase in log(LDL aggr (PP)) (P = 0.95), keeping other covariates fixed.
figure 3	all children	HDL-CE		Cholesteryl esters in HDL	mmol/l	CEs	age + sex + bmiz	LDL aggr (PP)	log	0.0232637	-0.181532	0.22806	0.103199	0.225425	0.822118	≥ 0.05	0.0184445	-0.021619	0.764618	1 SD increase in HDL-CE associates with 0.023 SD increase in log(LDL aggr (PP)) (P = 0.82), keeping other covariates fixed.
figure 3	all children	Total-FC	log	Total free cholesterol	mmol/l	FCs	age + sex + bmiz	LDL aggr (PP)	log	-0.00153573	-0.205756	0.202685	0.102909	-0.0149231	0.988124	≥ 0.05	0.0179378	-0.0221464	0.773974	1 SD increase in log(Total-FC) associates with 0.0015 SD decrease in log(LDL aggr (PP)) (P = 0.99), keeping other covariates fixed.
figure 3	all children	VLDL-FC	log	Free cholesterol in VLDL	mmol/l	FCs	age + sex + bmiz	LDL aggr (PP)	log	-0.159064	-0.360401	0.0422733	0.101457	-1.5678	0.12015	≥ 0.05	0.0419647	0.00286124	0.374012	1 SD increase in log(VLDL-FC) associates with 0.16 SD decrease in log(LDL aggr (PP)) (P = 0.12), keeping other covariates fixed.
figure 3	all children	LDL-FC	log	Free cholesterol in LDL	mmol/l	FCs	age + sex + bmiz	LDL aggr (PP)	log	0.103398	-0.102169	0.308965	0.103588	0.998169	0.320656	≥ 0.05	0.0278195	-0.0118614	0.59305	1 SD increase in log(LDL-FC) associates with 0.1 SD increase in log(LDL aggr (PP)) (P = 0.32), keeping other covariates fixed.
figure 3	all children	HDL-FC		Free cholesterol in HDL	mmol/l	FCs	age + sex + bmiz	LDL aggr (PP)	log	-0.062181	-0.264925	0.140563	0.102165	-0.608632	0.544177	≥ 0.05	0.0216337	-0.0182996	0.705425	1 SD increase in HDL-FC associates with 0.062 SD decrease in log(LDL aggr (PP)) (P = 0.54), keeping other covariates fixed.
figure 3	all children	Phosphoglyc	log	Phosphoglycerides	mmol/l	PLs	age + sex + bmiz	LDL aggr (PP)	log	-0.270276	-0.462285	-0.0782672	0.0967558	-2.79338	0.00627376	< 0.01	0.090363	0.0532349	0.0523795	1 SD increase in log(Phosphoglyc) associates with 0.27 SD decrease in log(LDL aggr (PP)) (P < 0.01), keeping other covariates fixed.
figure 3	all children	TG/PG	log	Ratio of triglycerides to phosphoglycerides	ratio	%/ratio	age + sex + bmiz	LDL aggr (PP)	log	-0.418737	-0.604871	-0.232602	0.0937956	-4.46435	2.14998e-05	< 0.001	0.183906	0.150596	0.000473982	1 SD increase in log(TG/PG) associates with 0.42 SD decrease in log(LDL aggr (PP)) (P < 0.001), keeping other covariates fixed.
figure 3	all children	Cholines	log	Total cholines	mmol/l	PLs	age + sex + bmiz	LDL aggr (PP)	log	-0.218342	-0.413253	-0.0234316	0.0982182	-2.22303	0.0285113	< 0.05	0.065081	0.0269211	0.154893	1 SD increase in log(Cholines) associates with 0.22 SD decrease in log(LDL aggr (PP)) (P < 0.05), keeping other covariates fixed.
figure 3	all children	Phosphatidylc	log	Phosphatidylcholines	mmol/l	PLs	age + sex + bmiz	LDL aggr (PP)	log	-0.305347	-0.494817	-0.115878	0.0954762	-3.19815	0.00186307	< 0.01	0.110746	0.0744501	0.0204287	1 SD increase in log(Phosphatidylc) associates with 0.31 SD decrease in log(LDL aggr (PP)) (P < 0.01), keeping other covariates fixed.
figure 3	all children	Sphingomyelins		Sphingomyelins	mmol/l	PLs	age + sex + bmiz	LDL aggr (PP)	log	0.0344805	-0.167912	0.236873	0.101988	0.338084	0.736023	≥ 0.05	0.0190796	-0.0209579	0.752857	1 SD increase in Sphingomyelins associates with 0.034 SD increase in log(LDL aggr (PP)) (P = 0.74), keeping other covariates fixed.
figure 3	all children	SM/PC		Ratio of sphingomyelins to phosphatidylcholines	ratio	%/ratio	age + sex + bmiz	LDL aggr (PP)	log	0.508615	0.331731	0.685499	0.0891343	5.70617	1.22994e-07	< 0.001	0.262852	0.232764	4.49334e-06	1 SD increase in SM/PC associates with 0.51 SD increase in log(LDL aggr (PP)) (P < 0.001), keeping other covariates fixed.
figure 3	all children	LDL-CE %		Ratio of cholesterol esters to total lipids in LDL	%	%/ratio	age + sex + bmiz	LDL aggr (PP)	log	-0.17931	-0.381312	0.0226911	0.101791	-1.76155	0.0812641	≥ 0.05	0.0480771	0.0092231	0.30011	1 SD increase in LDL-CE % associates with 0.18 SD decrease in log(LDL aggr (PP)) (P = 0.08), keeping other covariates fixed.
figure 3	all children	LDL-TG %		Ratio of triglycerides to total lipids in LDL	%	%/ratio	age + sex + bmiz	LDL aggr (PP)	log	-0.352518	-0.550654	-0.154381	0.0998436	-3.5307	0.000633358	< 0.001	0.128759	0.0931986	0.00852386	1 SD increase in LDL-TG % associates with 0.35 SD decrease in log(LDL aggr (PP)) (P < 0.001), keeping other covariates fixed.
figure 3	all children	LDL-CE/FC	log	Ratio of cholesterol esters to free cholesterol in LDL	ratio	%/ratio	age + sex + bmiz	LDL aggr (PP)	log	-0.421076	-0.606955	-0.235197	0.0936671	-4.49545	1.90524e-05	< 0.001	0.18583	0.152598	0.000426193	1 SD increase in log(LDL-CE/FC) associates with 0.42 SD decrease in log(LDL aggr (PP)) (P < 0.001), keeping other covariates fixed.
figure 3	all children	Total-C	log	Total cholesterol	mmol/l	Chol	age + sex + bmiz	LDL aggr (TL)	log	0.368307	0.179589	0.557026	0.0950978	3.87293	0.000194172	< 0.001	0.159388	0.125077	0.00177897	1 SD increase in log(Total-C) associates with 0.37 SD increase in log(LDL aggr (TL)) (P < 0.001), keeping other covariates fixed.
figure 3	all children	non-HDL-C	log	Total cholesterol minus HDL-C	mmol/l	Chol	age + sex + bmiz	LDL aggr (TL)	log	0.38516	0.196454	0.573866	0.0950915	4.05042	0.000102357	< 0.001	0.169721	0.135832	0.0010262	1 SD increase in log(non-HDL-C) associates with 0.39 SD increase in log(LDL aggr (TL)) (P < 0.001), keeping other covariates fixed.
figure 3	all children	Remnant-C	log	Remnant cholesterol (non-HDL, non-LDL -cholesterol)	mmol/l	Chol	age + sex + bmiz	LDL aggr (TL)	log	0.3619	0.172082	0.551719	0.095652	3.78351	0.000266251	< 0.001	0.154263	0.119744	0.00232776	1 SD increase in log(Remnant-C) associates with 0.36 SD increase in log(LDL aggr (TL)) (P < 0.001), keeping other covariates fixed.
figure 3	all children	VLDL-C	log	VLDL cholesterol	mmol/l	Chol	age + sex + bmiz	LDL aggr (TL)	log	0.265491	0.0697346	0.461246	0.0986441	2.6914	0.00836753	< 0.01	0.0974385	0.0605993	0.0380081	1 SD increase in log(VLDL-C) associates with 0.27 SD increase in log(LDL aggr (TL)) (P < 0.01), keeping other covariates fixed.
figure 3	all children	Clin-LDL-C	log	Clinical LDL cholesterol	mmol/l	Chol	age + sex + bmiz	LDL aggr (TL)	log	0.431498	0.246071	0.616926	0.0934395	4.61794	1.17816e-05	< 0.001	0.203951	0.171459	0.000153881	1 SD increase in log(Clin-LDL-C) associates with 0.43 SD increase in log(LDL aggr (TL)) (P < 0.001), keeping other covariates fixed.
figure 3	all children	LDL-C	log	LDL cholesterol	mmol/l	Chol	age + sex + bmiz	LDL aggr (TL)	log	0.403794	0.215997	0.591592	0.0946336	4.26693	4.57709e-05	< 0.001	0.182587	0.149223	0.000509706	1 SD increase in log(LDL-C) associates with 0.4 SD increase in log(LDL aggr (TL)) (P < 0.001), keeping other covariates fixed.
figure 3	all children	HDL-C		HDL cholesterol	mmol/l	Chol	age + sex + bmiz	LDL aggr (TL)	log	0.0155252	-0.187675	0.218725	0.102395	0.15162	0.879798	≥ 0.05	0.0309534	-0.00859954	0.539167	1 SD increase in HDL-C associates with 0.016 SD increase in log(LDL aggr (TL)) (P = 0.88), keeping other covariates fixed.
figure 3	all children	Total-TG	log	Total triglycerides	mmol/l	TGs	age + sex + bmiz	LDL aggr (TL)	log	-0.247204	-0.442871	-0.0515372	0.0985992	-2.50716	0.0138149	< 0.05	0.0891493	0.0519717	0.0553033	1 SD increase in log(Total-TG) associates with 0.25 SD decrease in log(LDL aggr (TL)) (P < 0.05), keeping other covariates fixed.
figure 3	all children	VLDL-TG	log	Triglycerides in VLDL	mmol/l	TGs	age + sex + bmiz	LDL aggr (TL)	log	-0.232739	-0.430054	-0.0354239	0.0994297	-2.34074	0.0212721	< 0.05	0.0820476	0.0445802	0.0756694	1 SD increase in log(VLDL-TG) associates with 0.23 SD decrease in log(LDL aggr (TL)) (P < 0.05), keeping other covariates fixed.
figure 3	all children	LDL-TG	log	Triglycerides in LDL	mmol/l	TGs	age + sex + bmiz	LDL aggr (TL)	log	0.0145929	-0.184189	0.213374	0.100169	0.145683	0.884471	≥ 0.05	0.0309359	-0.0086177	0.539459	1 SD increase in log(LDL-TG) associates with 0.015 SD increase in log(LDL aggr (TL)) (P = 0.88), keeping other covariates fixed.
figure 3	all children	HDL-TG		Triglycerides in HDL	mmol/l	TGs	age + sex + bmiz	LDL aggr (TL)	log	-0.420285	-0.604737	-0.235833	0.0929479	-4.52172	1.7197e-05	< 0.001	0.198041	0.165308	0.000215282	1 SD increase in HDL-TG associates with 0.42 SD decrease in log(LDL aggr (TL)) (P < 0.001), keeping other covariates fixed.
figure 3	all children	Total-PL	log	Total phospholipids in lipoprotein particles	mmol/l	PLs	age + sex + bmiz	LDL aggr (TL)	log	0.14092	-0.0553003	0.337141	0.0988783	1.42519	0.157279	≥ 0.05	0.0504075	0.0116486	0.275202	1 SD increase in log(Total-PL) associates with 0.14 SD increase in log(LDL aggr (TL)) (P = 0.16), keeping other covariates fixed.
figure 3	all children	VLDL-PL	log	Phospholipids in VLDL	mmol/l	PLs	age + sex + bmiz	LDL aggr (TL)	log	0.09664	-0.104156	0.297436	0.101184	0.955093	0.341881	≥ 0.05	0.0396651	0.000467711	0.405127	1 SD increase in log(VLDL-PL) associates with 0.097 SD increase in log(LDL aggr (TL)) (P = 0.34), keeping other covariates fixed.
figure 3	all children	LDL-PL	log	Phospholipids in LDL	mmol/l	PLs	age + sex + bmiz	LDL aggr (TL)	log	0.403002	0.215505	0.590499	0.0944824	4.26537	4.60411e-05	< 0.001	0.182493	0.149126	0.000512338	1 SD increase in log(LDL-PL) associates with 0.4 SD increase in log(LDL aggr (TL)) (P < 0.001), keeping other covariates fixed.
figure 3	all children	HDL-PL		Phospholipids in HDL	mmol/l	PLs	age + sex + bmiz	LDL aggr (TL)	log	-0.22142	-0.421144	-0.0216956	0.100644	-2.20004	0.0301541	< 0.05	0.0763448	0.0386446	0.096793	1 SD increase in HDL-PL associates with 0.22 SD decrease in log(LDL aggr (TL)) (P < 0.05), keeping other covariates fixed.
figure 3	all children	Total-CE	log	Total esterified cholesterol	mmol/l	CEs	age + sex + bmiz	LDL aggr (TL)	log	0.374112	0.185964	0.562259	0.0948101	3.94591	0.000149554	< 0.001	0.163611	0.129473	0.00142254	1 SD increase in log(Total-CE) associates with 0.37 SD increase in log(LDL aggr (TL)) (P < 0.001), keeping other covariates fixed.
figure 3	all children	VLDL-CE	log	Cholesteryl esters in VLDL	mmol/l	CEs	age + sex + bmiz	LDL aggr (TL)	log	0.324402	0.131948	0.516856	0.0969803	3.34503	0.00116704	< 0.01	0.130053	0.0945448	0.00799413	1 SD increase in log(VLDL-CE) associates with 0.32 SD increase in log(LDL aggr (TL)) (P < 0.01), keeping other covariates fixed.
figure 3	all children	LDL-CE	log	Cholesteryl esters in LDL	mmol/l	CEs	age + sex + bmiz	LDL aggr (TL)	log	0.376341	0.186589	0.566093	0.0956186	3.93585	0.00015506	< 0.001	0.163027	0.128865	0.00146737	1 SD increase in log(LDL-CE) associates with 0.38 SD increase in log(LDL aggr (TL)) (P < 0.001), keeping other covariates fixed.
figure 3	all children	HDL-CE		Cholesteryl esters in HDL	mmol/l	CEs	age + sex + bmiz	LDL aggr (TL)	log	0.0117524	-0.191745	0.215249	0.102545	0.114607	0.908991	≥ 0.05	0.030856	-0.00870094	0.540801	1 SD increase in HDL-CE associates with 0.012 SD increase in log(LDL aggr (TL)) (P = 0.91), keeping other covariates fixed.
figure 3	all children	Total-FC	log	Total free cholesterol	mmol/l	FCs	age + sex + bmiz	LDL aggr (TL)	log	0.35404	0.163972	0.544108	0.0957779	3.69647	0.000360386	< 0.001	0.149332	0.114611	0.00300757	1 SD increase in log(Total-FC) associates with 0.35 SD increase in log(LDL aggr (TL)) (P < 0.001), keeping other covariates fixed.
figure 3	all children	VLDL-FC	log	Free cholesterol in VLDL	mmol/l	FCs	age + sex + bmiz	LDL aggr (TL)	log	0.170811	-0.0287882	0.37041	0.100581	1.69825	0.092634	≥ 0.05	0.0584354	0.0200042	0.202124	1 SD increase in log(VLDL-FC) associates with 0.17 SD increase in log(LDL aggr (TL)) (P = 0.09), keeping other covariates fixed.
figure 3	all children	LDL-FC	log	Free cholesterol in LDL	mmol/l	FCs	age + sex + bmiz	LDL aggr (TL)	log	0.467807	0.285222	0.650391	0.0920068	5.08448	1.77055e-06	< 0.001	0.233045	0.201741	2.80426e-05	1 SD increase in log(LDL-FC) associates with 0.47 SD increase in log(LDL aggr (TL)) (P < 0.001), keeping other covariates fixed.
figure 3	all children	HDL-FC		Free cholesterol in HDL	mmol/l	FCs	age + sex + bmiz	LDL aggr (TL)	log	0.0270498	-0.174677	0.228776	0.101653	0.2661	0.790721	≥ 0.05	0.0314259	-0.00810773	0.531277	1 SD increase in HDL-FC associates with 0.027 SD increase in log(LDL aggr (TL)) (P = 0.79), keeping other covariates fixed.
figure 3	all children	Phosphoglyc	log	Phosphoglycerides	mmol/l	PLs	age + sex + bmiz	LDL aggr (TL)	log	0.00782468	-0.190372	0.206021	0.099874	0.0783455	0.937713	≥ 0.05	0.0307868	-0.00877295	0.541964	1 SD increase in log(Phosphoglyc) associates with 0.0078 SD increase in log(LDL aggr (TL)) (P = 0.94), keeping other covariates fixed.
figure 3	all children	TG/PG	log	Ratio of triglycerides to phosphoglycerides	ratio	%/ratio	age + sex + bmiz	LDL aggr (TL)	log	-0.323754	-0.515944	-0.131564	0.0968471	-3.34294	0.00117495	< 0.01	0.129941	0.0944288	0.0080385	1 SD increase in log(TG/PG) associates with 0.32 SD decrease in log(LDL aggr (TL)) (P < 0.01), keeping other covariates fixed.
figure 3	all children	Cholines	log	Total cholines	mmol/l	PLs	age + sex + bmiz	LDL aggr (TL)	log	0.0714458	-0.126496	0.269388	0.0997457	0.716279	0.475522	≥ 0.05	0.035774	-0.00358211	0.46191	1 SD increase in log(Cholines) associates with 0.071 SD increase in log(LDL aggr (TL)) (P = 0.48), keeping other covariates fixed.
figure 3	all children	Phosphatidylc	log	Phosphatidylcholines	mmol/l	PLs	age + sex + bmiz	LDL aggr (TL)	log	-0.036896	-0.234568	0.160776	0.0996098	-0.370405	0.71188	≥ 0.05	0.0320812	-0.00742574	0.520446	1 SD increase in log(Phosphatidylc) associates with 0.037 SD decrease in log(LDL aggr (TL)) (P = 0.71), keeping other covariates fixed.
figure 3	all children	Sphingomyelins		Sphingomyelins	mmol/l	PLs	age + sex + bmiz	LDL aggr (TL)	log	0.337522	0.148054	0.526991	0.0954757	3.53516	0.000623949	< 0.001	0.140352	0.105264	0.00476523	1 SD increase in Sphingomyelins associates with 0.34 SD increase in log(LDL aggr (TL)) (P < 0.001), keeping other covariates fixed.
figure 3	all children	SM/PC		Ratio of sphingomyelins to phosphatidylcholines	ratio	%/ratio	age + sex + bmiz	LDL aggr (TL)	log	0.541654	0.370334	0.712974	0.0863307	6.27418	9.56052e-09	< 0.001	0.308495	0.28027	2.27639e-07	1 SD increase in SM/PC associates with 0.54 SD increase in log(LDL aggr (TL)) (P < 0.001), keeping other covariates fixed.
figure 3	all children	LDL-CE %		Ratio of cholesterol esters to total lipids in LDL	%	%/ratio	age + sex + bmiz	LDL aggr (TL)	log	0.120593	-0.0818025	0.322988	0.10199	1.1824	0.239907	≥ 0.05	0.0443593	0.00535356	0.34355	1 SD increase in LDL-CE % associates with 0.12 SD increase in log(LDL aggr (TL)) (P = 0.24), keeping other covariates fixed.
figure 3	all children	LDL-TG %		Ratio of triglycerides to total lipids in LDL	%	%/ratio	age + sex + bmiz	LDL aggr (TL)	log	-0.612771	-0.781846	-0.443695	0.0851994	-7.1922	1.28352e-10	< 0.001	0.365589	0.339695	3.9168e-09	1 SD increase in LDL-TG % associates with 0.61 SD decrease in log(LDL aggr (TL)) (P < 0.001), keeping other covariates fixed.
figure 3	all children	LDL-CE/FC	log	Ratio of cholesterol esters to free cholesterol in LDL	ratio	%/ratio	age + sex + bmiz	LDL aggr (TL)	log	-0.268863	-0.464384	-0.0733423	0.0985256	-2.72887	0.00753394	< 0.01	0.0991767	0.0624084	0.0350923	1 SD increase in log(LDL-CE/FC) associates with 0.27 SD decrease in log(LDL aggr (TL)) (P < 0.01), keeping other covariates fixed.
figure 3	all children	Total-C	log	Total cholesterol	mmol/l	Chol	age + sex + bmiz	HAE/apoA-I		-0.295843	-0.478329	-0.113358	0.0919569	-3.21719	0.00175485	< 0.01	0.213998	0.181916	8.62831e-05	1 SD increase in log(Total-C) associates with 0.3 SD decrease in HAE/apoA-I (P < 0.01), keeping other covariates fixed.
figure 3	all children	non-HDL-C	log	Total cholesterol minus HDL-C	mmol/l	Chol	age + sex + bmiz	HAE/apoA-I		-0.292253	-0.476207	-0.108299	0.0926969	-3.15278	0.00214656	< 0.01	0.21101	0.178806	0.000102588	1 SD increase in log(non-HDL-C) associates with 0.29 SD decrease in HAE/apoA-I (P < 0.01), keeping other covariates fixed.
figure 3	all children	Remnant-C	log	Remnant cholesterol (non-HDL, non-LDL -cholesterol)	mmol/l	Chol	age + sex + bmiz	HAE/apoA-I		-0.289068	-0.472548	-0.105588	0.0924581	-3.12647	0.00232876	< 0.01	0.209801	0.177548	0.000110004	1 SD increase in log(Remnant-C) associates with 0.29 SD decrease in HAE/apoA-I (P < 0.01), keeping other covariates fixed.
figure 3	all children	VLDL-C	log	VLDL cholesterol	mmol/l	Chol	age + sex + bmiz	HAE/apoA-I		-0.23763	-0.423713	-0.0515464	0.0937699	-2.53418	0.0128553	< 0.05	0.184429	0.151141	0.000460497	1 SD increase in log(VLDL-C) associates with 0.24 SD decrease in HAE/apoA-I (P < 0.05), keeping other covariates fixed.
figure 3	all children	Clin-LDL-C	log	Clinical LDL cholesterol	mmol/l	Chol	age + sex + bmiz	HAE/apoA-I		-0.306035	-0.489805	-0.122265	0.0926042	-3.30477	0.00132855	< 0.01	0.218119	0.186206	6.78601e-05	1 SD increase in log(Clin-LDL-C) associates with 0.31 SD decrease in HAE/apoA-I (P < 0.01), keeping other covariates fixed.
figure 3	all children	LDL-C	log	LDL cholesterol	mmol/l	Chol	age + sex + bmiz	HAE/apoA-I		-0.293133	-0.477636	-0.10863	0.0929735	-3.15286	0.00214597	< 0.01	0.211014	0.178811	0.000102564	1 SD increase in log(LDL-C) associates with 0.29 SD decrease in HAE/apoA-I (P < 0.01), keeping other covariates fixed.
figure 3	all children	HDL-C		HDL cholesterol	mmol/l	Chol	age + sex + bmiz	HAE/apoA-I		-0.0690296	-0.260958	0.122899	0.0967153	-0.71374	0.477084	≥ 0.05	0.135478	0.100191	0.00609585	1 SD increase in HDL-C associates with 0.069 SD decrease in HAE/apoA-I (P = 0.48), keeping other covariates fixed.
figure 3	all children	Total-TG	log	Total triglycerides	mmol/l	TGs	age + sex + bmiz	HAE/apoA-I		0.00863763	-0.182475	0.19975	0.0963044	0.089691	0.928716	≥ 0.05	0.131055	0.095588	0.0076054	1 SD increase in log(Total-TG) associates with 0.0086 SD increase in HAE/apoA-I (P = 0.93), keeping other covariates fixed.
figure 3	all children	VLDL-TG	log	Triglycerides in VLDL	mmol/l	TGs	age + sex + bmiz	HAE/apoA-I		0.0311398	-0.160742	0.223022	0.096692	0.322052	0.748099	≥ 0.05	0.131903	0.09647	0.00729091	1 SD increase in log(VLDL-TG) associates with 0.031 SD increase in HAE/apoA-I (P = 0.75), keeping other covariates fixed.
figure 3	all children	LDL-TG	log	Triglycerides in LDL	mmol/l	TGs	age + sex + bmiz	HAE/apoA-I		-0.218354	-0.401435	-0.0352734	0.0922569	-2.36681	0.0199082	< 0.05	0.177972	0.14442	0.000656365	1 SD increase in log(LDL-TG) associates with 0.22 SD decrease in HAE/apoA-I (P < 0.05), keeping other covariates fixed.
figure 3	all children	HDL-TG		Triglycerides in HDL	mmol/l	TGs	age + sex + bmiz	HAE/apoA-I		0.0259008	-0.166038	0.217839	0.0967205	0.26779	0.789423	≥ 0.05	0.131619	0.0961751	0.00739464	1 SD increase in HDL-TG associates with 0.026 SD increase in HAE/apoA-I (P = 0.79), keeping other covariates fixed.
figure 3	all children	Total-PL	log	Total phospholipids in lipoprotein particles	mmol/l	PLs	age + sex + bmiz	HAE/apoA-I		-0.215638	-0.398304	-0.0329724	0.0920479	-2.34268	0.0211679	< 0.05	0.177069	0.14348	0.000689476	1 SD increase in log(Total-PL) associates with 0.22 SD decrease in HAE/apoA-I (P < 0.05), keeping other covariates fixed.
figure 3	all children	VLDL-PL	log	Phospholipids in VLDL	mmol/l	PLs	age + sex + bmiz	HAE/apoA-I		-0.160975	-0.34924	0.0272905	0.0948694	-1.6968	0.092908	≥ 0.05	0.155786	0.121328	0.00214963	1 SD increase in log(VLDL-PL) associates with 0.16 SD decrease in HAE/apoA-I (P = 0.09), keeping other covariates fixed.
figure 3	all children	LDL-PL	log	Phospholipids in LDL	mmol/l	PLs	age + sex + bmiz	HAE/apoA-I		-0.298537	-0.482354	-0.114719	0.092628	-3.22296	0.00172323	< 0.01	0.214267	0.182197	8.49428e-05	1 SD increase in log(LDL-PL) associates with 0.3 SD decrease in HAE/apoA-I (P < 0.01), keeping other covariates fixed.
figure 3	all children	HDL-PL		Phospholipids in HDL	mmol/l	PLs	age + sex + bmiz	HAE/apoA-I		0.00972024	-0.183997	0.203437	0.0976165	0.0995758	0.920885	≥ 0.05	0.131072	0.0956053	0.00759912	1 SD increase in HDL-PL associates with 0.0097 SD increase in HAE/apoA-I (P = 0.92), keeping other covariates fixed.
figure 3	all children	Total-CE	log	Total esterified cholesterol	mmol/l	CEs	age + sex + bmiz	HAE/apoA-I		-0.297434	-0.479712	-0.115155	0.0918525	-3.23817	0.00164245	< 0.01	0.214979	0.182937	8.15014e-05	1 SD increase in log(Total-CE) associates with 0.3 SD decrease in HAE/apoA-I (P < 0.01), keeping other covariates fixed.
figure 3	all children	VLDL-CE	log	Cholesteryl esters in VLDL	mmol/l	CEs	age + sex + bmiz	HAE/apoA-I		-0.266144	-0.450948	-0.0813393	0.0931253	-2.85791	0.00520898	< 0.01	0.197839	0.165097	0.000217757	1 SD increase in log(VLDL-CE) associates with 0.27 SD decrease in HAE/apoA-I (P < 0.01), keeping other covariates fixed.
figure 3	all children	LDL-CE	log	Cholesteryl esters in LDL	mmol/l	CEs	age + sex + bmiz	HAE/apoA-I		-0.281022	-0.465983	-0.0960599	0.0932046	-3.0151	0.00327122	< 0.01	0.204754	0.172295	0.000146984	1 SD increase in log(LDL-CE) associates with 0.28 SD decrease in HAE/apoA-I (P < 0.01), keeping other covariates fixed.
figure 3	all children	HDL-CE		Cholesteryl esters in HDL	mmol/l	CEs	age + sex + bmiz	HAE/apoA-I		-0.0508471	-0.243276	0.141581	0.0969673	-0.524373	0.601203	≥ 0.05	0.133415	0.0980445	0.00676019	1 SD increase in HDL-CE associates with 0.051 SD decrease in HAE/apoA-I (P = 0.6), keeping other covariates fixed.
figure 3	all children	Total-FC	log	Total free cholesterol	mmol/l	FCs	age + sex + bmiz	HAE/apoA-I		-0.291172	-0.474197	-0.108147	0.0922289	-3.15706	0.00211815	< 0.01	0.211208	0.179012	0.000101423	1 SD increase in log(Total-FC) associates with 0.29 SD decrease in HAE/apoA-I (P < 0.01), keeping other covariates fixed.
figure 3	all children	VLDL-FC	log	Free cholesterol in VLDL	mmol/l	FCs	age + sex + bmiz	HAE/apoA-I		-0.189333	-0.377295	-0.00137155	0.0947165	-1.99895	0.0483835	< 0.05	0.165028	0.130948	0.00131918	1 SD increase in log(VLDL-FC) associates with 0.19 SD decrease in HAE/apoA-I (P < 0.05), keeping other covariates fixed.
figure 3	all children	LDL-FC	log	Free cholesterol in LDL	mmol/l	FCs	age + sex + bmiz	HAE/apoA-I		-0.319065	-0.502593	-0.135537	0.0924822	-3.45001	0.000828259	< 0.001	0.225099	0.193471	4.50108e-05	1 SD increase in log(LDL-FC) associates with 0.32 SD decrease in HAE/apoA-I (P < 0.001), keeping other covariates fixed.
figure 3	all children	HDL-FC		Free cholesterol in HDL	mmol/l	FCs	age + sex + bmiz	HAE/apoA-I		-0.125014	-0.314441	0.0644138	0.095455	-1.30966	0.193373	≥ 0.05	0.145932	0.111072	0.00358366	1 SD increase in HDL-FC associates with 0.13 SD decrease in HAE/apoA-I (P = 0.19), keeping other covariates fixed.
figure 3	all children	Phosphoglyc	log	Phosphoglycerides	mmol/l	PLs	age + sex + bmiz	HAE/apoA-I		-0.158549	-0.343511	0.0264123	0.0932047	-1.70109	0.0920975	≥ 0.05	0.155908	0.121455	0.00213596	1 SD increase in log(Phosphoglyc) associates with 0.16 SD decrease in HAE/apoA-I (P = 0.09), keeping other covariates fixed.
figure 3	all children	TG/PG	log	Ratio of triglycerides to phosphoglycerides	ratio	%/ratio	age + sex + bmiz	HAE/apoA-I		0.0953255	-0.0957964	0.286447	0.0963089	0.989789	0.324715	≥ 0.05	0.139585	0.104466	0.00495432	1 SD increase in log(TG/PG) associates with 0.095 SD increase in HAE/apoA-I (P = 0.32), keeping other covariates fixed.
figure 3	all children	Cholines	log	Total cholines	mmol/l	PLs	age + sex + bmiz	HAE/apoA-I		-0.182913	-0.367217	0.0013906	0.0928731	-1.96949	0.0517197	≥ 0.05	0.16407	0.129951	0.00138821	1 SD increase in log(Cholines) associates with 0.18 SD decrease in HAE/apoA-I (P = 0.05), keeping other covariates fixed.
figure 3	all children	Phosphatidylc	log	Phosphatidylcholines	mmol/l	PLs	age + sex + bmiz	HAE/apoA-I		-0.157623	-0.34224	0.0269937	0.0930308	-1.69431	0.0933825	≥ 0.05	0.155715	0.121255	0.00215761	1 SD increase in log(Phosphatidylc) associates with 0.16 SD decrease in HAE/apoA-I (P = 0.09), keeping other covariates fixed.
figure 3	all children	Sphingomyelins		Sphingomyelins	mmol/l	PLs	age + sex + bmiz	HAE/apoA-I		-0.267724	-0.450506	-0.0849422	0.0921063	-2.90669	0.00451698	< 0.01	0.199958	0.167303	0.000193143	1 SD increase in Sphingomyelins associates with 0.27 SD decrease in HAE/apoA-I (P < 0.01), keeping other covariates fixed.
figure 3	all children	SM/PC		Ratio of sphingomyelins to phosphatidylcholines	ratio	%/ratio	age + sex + bmiz	HAE/apoA-I		-0.1504	-0.340074	0.0392735	0.0955791	-1.57357	0.118811	≥ 0.05	0.1524	0.117804	0.00256521	1 SD increase in SM/PC associates with 0.15 SD decrease in HAE/apoA-I (P = 0.12), keeping other covariates fixed.
figure 3	all children	LDL-CE %		Ratio of cholesterol esters to total lipids in LDL	%	%/ratio	age + sex + bmiz	HAE/apoA-I		-0.10278	-0.294682	0.0891215	0.0967018	-1.06286	0.290459	≥ 0.05	0.140887	0.105821	0.00463748	1 SD increase in LDL-CE % associates with 0.1 SD decrease in HAE/apoA-I (P = 0.29), keeping other covariates fixed.
figure 3	all children	LDL-TG %		Ratio of triglycerides to total lipids in LDL	%	%/ratio	age + sex + bmiz	HAE/apoA-I		0.224661	0.0319703	0.417351	0.0970993	2.31372	0.0227722	< 0.05	0.175996	0.142363	0.000730962	1 SD increase in LDL-TG % associates with 0.22 SD increase in HAE/apoA-I (P < 0.05), keeping other covariates fixed.
figure 3	all children	LDL-CE/FC	log	Ratio of cholesterol esters to free cholesterol in LDL	ratio	%/ratio	age + sex + bmiz	HAE/apoA-I		0.0685932	-0.122952	0.260138	0.0965222	0.710647	0.478991	≥ 0.05	0.135439	0.100151	0.00610771	1 SD increase in log(LDL-CE/FC) associates with 0.069 SD increase in HAE/apoA-I (P = 0.48), keeping other covariates fixed.
figure 3	fh children	Total-C	log	Total cholesterol	mmol/l	Chol	age + sex + bmiz	LDL aggr (PP)	log	-0.264588	-0.547677	0.0185006	0.140276	-1.88619	0.066196	≥ 0.05	0.175427	0.0968963	0.0815501	1 SD increase in log(Total-C) associates with 0.26 SD decrease in log(LDL aggr (PP)) (P = 0.07), keeping other covariates fixed.
figure 3	fh children	non-HDL-C	log	Total cholesterol minus HDL-C	mmol/l	Chol	age + sex + bmiz	LDL aggr (PP)	log	-0.238599	-0.524266	0.0470685	0.141554	-1.68557	0.0992957	≥ 0.05	0.16225	0.0824642	0.107046	1 SD increase in log(non-HDL-C) associates with 0.24 SD decrease in log(LDL aggr (PP)) (P = 0.1), keeping other covariates fixed.
figure 3	fh children	Remnant-C	log	Remnant cholesterol (non-HDL, non-LDL -cholesterol)	mmol/l	Chol	age + sex + bmiz	LDL aggr (PP)	log	-0.265948	-0.549553	0.0176568	0.140532	-1.89244	0.0653386	≥ 0.05	0.175854	0.0973638	0.0808225	1 SD increase in log(Remnant-C) associates with 0.27 SD decrease in log(LDL aggr (PP)) (P = 0.07), keeping other covariates fixed.
figure 3	fh children	VLDL-C	log	VLDL cholesterol	mmol/l	Chol	age + sex + bmiz	LDL aggr (PP)	log	-0.304883	-0.586209	-0.0235572	0.139403	-2.18707	0.0343573	< 0.05	0.197028	0.120554	0.0512237	1 SD increase in log(VLDL-C) associates with 0.3 SD decrease in log(LDL aggr (PP)) (P < 0.05), keeping other covariates fixed.
figure 3	fh children	Clin-LDL-C	log	Clinical LDL cholesterol	mmol/l	Chol	age + sex + bmiz	LDL aggr (PP)	log	-0.196297	-0.484652	0.0920586	0.142886	-1.3738	0.176792	≥ 0.05	0.144043	0.0625232	0.153549	1 SD increase in log(Clin-LDL-C) associates with 0.2 SD decrease in log(LDL aggr (PP)) (P = 0.18), keeping other covariates fixed.
figure 3	fh children	LDL-C	log	LDL cholesterol	mmol/l	Chol	age + sex + bmiz	LDL aggr (PP)	log	-0.212075	-0.49958	0.0754305	0.142465	-1.48861	0.14406	≥ 0.05	0.150405	0.0694911	0.13564	1 SD increase in log(LDL-C) associates with 0.21 SD decrease in log(LDL aggr (PP)) (P = 0.14), keeping other covariates fixed.
figure 3	fh children	HDL-C		HDL cholesterol	mmol/l	Chol	age + sex + bmiz	LDL aggr (PP)	log	-0.195122	-0.513582	0.123338	0.157803	-1.23649	0.223146	≥ 0.05	0.136995	0.0548039	0.175697	1 SD increase in HDL-C associates with 0.2 SD decrease in log(LDL aggr (PP)) (P = 0.22), keeping other covariates fixed.
figure 3	fh children	Total-TG	log	Total triglycerides	mmol/l	TGs	age + sex + bmiz	LDL aggr (PP)	log	-0.515399	-0.769484	-0.261315	0.125904	-4.09359	0.000188811	< 0.001	0.360666	0.299777	0.000713624	1 SD increase in log(Total-TG) associates with 0.52 SD decrease in log(LDL aggr (PP)) (P < 0.001), keeping other covariates fixed.
figure 3	fh children	VLDL-TG	log	Triglycerides in VLDL	mmol/l	TGs	age + sex + bmiz	LDL aggr (PP)	log	-0.509536	-0.767694	-0.251379	0.127922	-3.98317	0.000264829	< 0.001	0.350812	0.288985	0.000960178	1 SD increase in log(VLDL-TG) associates with 0.51 SD decrease in log(LDL aggr (PP)) (P < 0.001), keeping other covariates fixed.
figure 3	fh children	LDL-TG	log	Triglycerides in LDL	mmol/l	TGs	age + sex + bmiz	LDL aggr (PP)	log	-0.459379	-0.721122	-0.197636	0.129699	-3.54189	0.000988006	< 0.001	0.31129	0.245699	0.00299204	1 SD increase in log(LDL-TG) associates with 0.46 SD decrease in log(LDL aggr (PP)) (P < 0.001), keeping other covariates fixed.
figure 3	fh children	HDL-TG		Triglycerides in HDL	mmol/l	TGs	age + sex + bmiz	LDL aggr (PP)	log	-0.56279	-0.800782	-0.324799	0.11793	-4.77226	2.22227e-05	< 0.001	0.420054	0.364821	0.000105511	1 SD increase in HDL-TG associates with 0.56 SD decrease in log(LDL aggr (PP)) (P < 0.001), keeping other covariates fixed.
figure 3	fh children	Total-PL	log	Total phospholipids in lipoprotein particles	mmol/l	PLs	age + sex + bmiz	LDL aggr (PP)	log	-0.387493	-0.657711	-0.117274	0.133899	-2.89393	0.00600927	< 0.01	0.254277	0.183255	0.0133724	1 SD increase in log(Total-PL) associates with 0.39 SD decrease in log(LDL aggr (PP)) (P < 0.01), keeping other covariates fixed.
figure 3	fh children	VLDL-PL	log	Phospholipids in VLDL	mmol/l	PLs	age + sex + bmiz	LDL aggr (PP)	log	-0.385465	-0.658798	-0.112132	0.135442	-2.84598	0.00681886	< 0.01	0.25018	0.178769	0.0147992	1 SD increase in log(VLDL-PL) associates with 0.39 SD decrease in log(LDL aggr (PP)) (P < 0.01), keeping other covariates fixed.
figure 3	fh children	LDL-PL	log	Phospholipids in LDL	mmol/l	PLs	age + sex + bmiz	LDL aggr (PP)	log	-0.218218	-0.505151	0.0687155	0.142181	-1.53479	0.132336	≥ 0.05	0.153079	0.0724197	0.128666	1 SD increase in log(LDL-PL) associates with 0.22 SD decrease in log(LDL aggr (PP)) (P = 0.13), keeping other covariates fixed.
figure 3	fh children	HDL-PL		Phospholipids in HDL	mmol/l	PLs	age + sex + bmiz	LDL aggr (PP)	log	-0.377364	-0.670658	-0.0840706	0.145333	-2.59655	0.0129231	< 0.05	0.229297	0.155897	0.0245017	1 SD increase in HDL-PL associates with 0.38 SD decrease in log(LDL aggr (PP)) (P < 0.05), keeping other covariates fixed.
figure 3	fh children	Total-CE	log	Total esterified cholesterol	mmol/l	CEs	age + sex + bmiz	LDL aggr (PP)	log	-0.25929	-0.542887	0.024308	0.140528	-1.84511	0.0720809	≥ 0.05	0.172643	0.0938469	0.0864396	1 SD increase in log(Total-CE) associates with 0.26 SD decrease in log(LDL aggr (PP)) (P = 0.07), keeping other covariates fixed.
figure 3	fh children	VLDL-CE	log	Cholesteryl esters in VLDL	mmol/l	CEs	age + sex + bmiz	LDL aggr (PP)	log	-0.274628	-0.558297	0.00904134	0.140564	-1.95376	0.057411	≥ 0.05	0.180096	0.10201	0.0738977	1 SD increase in log(VLDL-CE) associates with 0.27 SD decrease in log(LDL aggr (PP)) (P = 0.06), keeping other covariates fixed.
figure 3	fh children	LDL-CE	log	Cholesteryl esters in LDL	mmol/l	CEs	age + sex + bmiz	LDL aggr (PP)	log	-0.227773	-0.514367	0.0588207	0.142013	-1.60389	0.116233	≥ 0.05	0.1572	0.0769334	0.118524	1 SD increase in log(LDL-CE) associates with 0.23 SD decrease in log(LDL aggr (PP)) (P = 0.12), keeping other covariates fixed.
figure 3	fh children	HDL-CE		Cholesteryl esters in HDL	mmol/l	CEs	age + sex + bmiz	LDL aggr (PP)	log	-0.140766	-0.462643	0.181112	0.159497	-0.882561	0.382497	≥ 0.05	0.121865	0.0382329	0.232347	1 SD increase in HDL-CE associates with 0.14 SD decrease in log(LDL aggr (PP)) (P = 0.38), keeping other covariates fixed.
figure 3	fh children	Total-FC	log	Total free cholesterol	mmol/l	FCs	age + sex + bmiz	LDL aggr (PP)	log	-0.275947	-0.558044	0.00614991	0.139785	-1.97409	0.0549728	≥ 0.05	0.181523	0.103572	0.0716909	1 SD increase in log(Total-FC) associates with 0.28 SD decrease in log(LDL aggr (PP)) (P = 0.05), keeping other covariates fixed.
figure 3	fh children	VLDL-FC	log	Free cholesterol in VLDL	mmol/l	FCs	age + sex + bmiz	LDL aggr (PP)	log	-0.348372	-0.625989	-0.0707556	0.137565	-2.53243	0.0151536	< 0.05	0.224061	0.150162	0.0277112	1 SD increase in log(VLDL-FC) associates with 0.35 SD decrease in log(LDL aggr (PP)) (P < 0.05), keeping other covariates fixed.
figure 3	fh children	LDL-FC	log	Free cholesterol in LDL	mmol/l	FCs	age + sex + bmiz	LDL aggr (PP)	log	-0.169448	-0.459313	0.120417	0.143634	-1.17972	0.244751	≥ 0.05	0.134267	0.051816	0.184963	1 SD increase in log(LDL-FC) associates with 0.17 SD decrease in log(LDL aggr (PP)) (P = 0.24), keeping other covariates fixed.
figure 3	fh children	HDL-FC		Free cholesterol in HDL	mmol/l	FCs	age + sex + bmiz	LDL aggr (PP)	log	-0.343957	-0.641897	-0.0460169	0.147635	-2.32977	0.0246987	< 0.05	0.207941	0.132506	0.0401443	1 SD increase in HDL-FC associates with 0.34 SD decrease in log(LDL aggr (PP)) (P < 0.05), keeping other covariates fixed.
figure 3	fh children	Phosphoglyc	log	Phosphoglycerides	mmol/l	PLs	age + sex + bmiz	LDL aggr (PP)	log	-0.445205	-0.705889	-0.184522	0.129174	-3.44656	0.00130206	< 0.01	0.302774	0.236371	0.00378112	1 SD increase in log(Phosphoglyc) associates with 0.45 SD decrease in log(LDL aggr (PP)) (P < 0.01), keeping other covariates fixed.
figure 3	fh children	TG/PG	log	Ratio of triglycerides to phosphoglycerides	ratio	%/ratio	age + sex + bmiz	LDL aggr (PP)	log	-0.462811	-0.735385	-0.190237	0.135066	-3.42655	0.00137912	< 0.01	0.30099	0.234418	0.00396922	1 SD increase in log(TG/PG) associates with 0.46 SD decrease in log(LDL aggr (PP)) (P < 0.01), keeping other covariates fixed.
figure 3	fh children	Cholines	log	Total cholines	mmol/l	PLs	age + sex + bmiz	LDL aggr (PP)	log	-0.42202	-0.686388	-0.157652	0.131	-3.22154	0.00246441	< 0.01	0.282801	0.214496	0.00645241	1 SD increase in log(Cholines) associates with 0.42 SD decrease in log(LDL aggr (PP)) (P < 0.01), keeping other covariates fixed.
figure 3	fh children	Phosphatidylc	log	Phosphatidylcholines	mmol/l	PLs	age + sex + bmiz	LDL aggr (PP)	log	-0.474957	-0.730546	-0.219368	0.12665	-3.75017	0.000534765	< 0.001	0.329947	0.266133	0.00176808	1 SD increase in log(Phosphatidylc) associates with 0.47 SD decrease in log(LDL aggr (PP)) (P < 0.001), keeping other covariates fixed.
figure 3	fh children	Sphingomyelins		Sphingomyelins	mmol/l	PLs	age + sex + bmiz	LDL aggr (PP)	log	-0.195433	-0.484594	0.093728	0.143285	-1.36394	0.17985	≥ 0.05	0.143516	0.0619464	0.155118	1 SD increase in Sphingomyelins associates with 0.2 SD decrease in log(LDL aggr (PP)) (P = 0.18), keeping other covariates fixed.
figure 3	fh children	SM/PC		Ratio of sphingomyelins to phosphatidylcholines	ratio	%/ratio	age + sex + bmiz	LDL aggr (PP)	log	0.567949	0.3285	0.807398	0.118652	4.78669	2.12148e-05	< 0.001	0.421287	0.366171	0.000101167	1 SD increase in SM/PC associates with 0.57 SD increase in log(LDL aggr (PP)) (P < 0.001), keeping other covariates fixed.
figure 3	fh children	LDL-CE %		Ratio of cholesterol esters to total lipids in LDL	%	%/ratio	age + sex + bmiz	LDL aggr (PP)	log	-0.27149	-0.563058	0.0200788	0.144478	-1.87911	0.0671808	≥ 0.05	0.174944	0.096367	0.0823808	1 SD increase in LDL-CE % associates with 0.27 SD decrease in log(LDL aggr (PP)) (P = 0.07), keeping other covariates fixed.
figure 3	fh children	LDL-TG %		Ratio of triglycerides to total lipids in LDL	%	%/ratio	age + sex + bmiz	LDL aggr (PP)	log	-0.28283	-0.569215	0.00355432	0.141909	-1.99304	0.0527809	≥ 0.05	0.182861	0.105038	0.0696735	1 SD increase in LDL-TG % associates with 0.28 SD decrease in log(LDL aggr (PP)) (P = 0.05), keeping other covariates fixed.
figure 3	fh children	LDL-CE/FC	log	Ratio of cholesterol esters to free cholesterol in LDL	ratio	%/ratio	age + sex + bmiz	LDL aggr (PP)	log	-0.466476	-0.74027	-0.192682	0.13567	-3.4383	0.00133335	< 0.01	0.302038	0.235565	0.00385773	1 SD increase in log(LDL-CE/FC) associates with 0.47 SD decrease in log(LDL aggr (PP)) (P < 0.01), keeping other covariates fixed.
figure 3	fh children	Total-C	log	Total cholesterol	mmol/l	Chol	age + sex + bmiz	LDL aggr (TL)	log	-0.0211071	-0.314515	0.272301	0.14539	-0.145176	0.885266	≥ 0.05	0.114216	0.0298552	0.266182	1 SD increase in log(Total-C) associates with 0.021 SD decrease in log(LDL aggr (TL)) (P = 0.89), keeping other covariates fixed.
figure 3	fh children	non-HDL-C	log	Total cholesterol minus HDL-C	mmol/l	Chol	age + sex + bmiz	LDL aggr (TL)	log	0.0132538	-0.280534	0.307041	0.145578	0.0910427	0.927891	≥ 0.05	0.113946	0.0295599	0.267443	1 SD increase in log(non-HDL-C) associates with 0.013 SD increase in log(LDL aggr (TL)) (P = 0.93), keeping other covariates fixed.
figure 3	fh children	Remnant-C	log	Remnant cholesterol (non-HDL, non-LDL -cholesterol)	mmol/l	Chol	age + sex + bmiz	LDL aggr (TL)	log	-0.018797	-0.312832	0.275237	0.1457	-0.129012	0.897964	≥ 0.05	0.114122	0.0297529	0.266618	1 SD increase in log(Remnant-C) associates with 0.019 SD decrease in log(LDL aggr (TL)) (P = 0.9), keeping other covariates fixed.
figure 3	fh children	VLDL-C	log	VLDL cholesterol	mmol/l	Chol	age + sex + bmiz	LDL aggr (TL)	log	-0.0597162	-0.354681	0.235249	0.146161	-0.408564	0.684935	≥ 0.05	0.117279	0.0332108	0.252188	1 SD increase in log(VLDL-C) associates with 0.06 SD decrease in log(LDL aggr (TL)) (P = 0.68), keeping other covariates fixed.
figure 3	fh children	Clin-LDL-C	log	Clinical LDL cholesterol	mmol/l	Chol	age + sex + bmiz	LDL aggr (TL)	log	0.0563046	-0.236581	0.34919	0.145131	0.387958	0.700007	≥ 0.05	0.116936	0.0328343	0.253728	1 SD increase in log(Clin-LDL-C) associates with 0.056 SD increase in log(LDL aggr (TL)) (P = 0.7), keeping other covariates fixed.
figure 3	fh children	LDL-C	log	LDL cholesterol	mmol/l	Chol	age + sex + bmiz	LDL aggr (TL)	log	0.0421464	-0.251198	0.335491	0.145358	0.289949	0.773282	≥ 0.05	0.115542	0.0313074	0.260052	1 SD increase in log(LDL-C) associates with 0.042 SD increase in log(LDL aggr (TL)) (P = 0.77), keeping other covariates fixed.
figure 3	fh children	HDL-C		HDL cholesterol	mmol/l	Chol	age + sex + bmiz	LDL aggr (TL)	log	-0.189265	-0.506554	0.128024	0.157223	-1.2038	0.235409	≥ 0.05	0.143329	0.0617412	0.155679	1 SD increase in HDL-C associates with 0.19 SD decrease in log(LDL aggr (TL)) (P = 0.24), keeping other covariates fixed.
figure 3	fh children	Total-TG	log	Total triglycerides	mmol/l	TGs	age + sex + bmiz	LDL aggr (TL)	log	-0.348475	-0.627249	-0.0697021	0.138138	-2.52267	0.0155224	< 0.05	0.230383	0.157087	0.0238798	1 SD increase in log(Total-TG) associates with 0.35 SD decrease in log(LDL aggr (TL)) (P < 0.05), keeping other covariates fixed.
figure 3	fh children	VLDL-TG	log	Triglycerides in VLDL	mmol/l	TGs	age + sex + bmiz	LDL aggr (TL)	log	-0.342229	-0.624405	-0.0600537	0.139824	-2.44758	0.0186441	< 0.05	0.224398	0.150532	0.0274934	1 SD increase in log(VLDL-TG) associates with 0.34 SD decrease in log(LDL aggr (TL)) (P < 0.05), keeping other covariates fixed.
figure 3	fh children	LDL-TG	log	Triglycerides in LDL	mmol/l	TGs	age + sex + bmiz	LDL aggr (TL)	log	-0.268326	-0.553239	0.0165884	0.141181	-1.90058	0.0642344	≥ 0.05	0.183955	0.106237	0.0680617	1 SD increase in log(LDL-TG) associates with 0.27 SD decrease in log(LDL aggr (TL)) (P = 0.06), keeping other covariates fixed.
figure 3	fh children	HDL-TG		Triglycerides in HDL	mmol/l	TGs	age + sex + bmiz	LDL aggr (TL)	log	-0.432347	-0.693933	-0.170761	0.129621	-3.33547	0.00178848	< 0.01	0.299363	0.232635	0.00414843	1 SD increase in HDL-TG associates with 0.43 SD decrease in log(LDL aggr (TL)) (P < 0.01), keeping other covariates fixed.
figure 3	fh children	Total-PL	log	Total phospholipids in lipoprotein particles	mmol/l	PLs	age + sex + bmiz	LDL aggr (TL)	log	-0.172163	-0.461821	0.117494	0.143531	-1.19949	0.237063	≥ 0.05	0.143125	0.0615173	0.156294	1 SD increase in log(Total-PL) associates with 0.17 SD decrease in log(LDL aggr (TL)) (P = 0.24), keeping other covariates fixed.
figure 3	fh children	VLDL-PL	log	Phospholipids in VLDL	mmol/l	PLs	age + sex + bmiz	LDL aggr (TL)	log	-0.156352	-0.449493	0.13679	0.145258	-1.07638	0.287904	≥ 0.05	0.137562	0.0554248	0.173821	1 SD increase in log(VLDL-PL) associates with 0.16 SD decrease in log(LDL aggr (TL)) (P = 0.29), keeping other covariates fixed.
figure 3	fh children	LDL-PL	log	Phospholipids in LDL	mmol/l	PLs	age + sex + bmiz	LDL aggr (TL)	log	0.0355929	-0.257714	0.3289	0.14534	0.244895	0.80773	≥ 0.05	0.115035	0.0307524	0.262382	1 SD increase in log(LDL-PL) associates with 0.036 SD increase in log(LDL aggr (TL)) (P = 0.81), keeping other covariates fixed.
figure 3	fh children	HDL-PL		Phospholipids in HDL	mmol/l	PLs	age + sex + bmiz	LDL aggr (TL)	log	-0.336504	-0.633043	-0.0399652	0.146941	-2.29006	0.0271068	< 0.05	0.212147	0.137114	0.0364877	1 SD increase in HDL-PL associates with 0.34 SD decrease in log(LDL aggr (TL)) (P < 0.05), keeping other covariates fixed.
figure 3	fh children	Total-CE	log	Total esterified cholesterol	mmol/l	CEs	age + sex + bmiz	LDL aggr (TL)	log	-0.0162168	-0.309687	0.277254	0.145421	-0.111517	0.911738	≥ 0.05	0.114033	0.0296557	0.267033	1 SD increase in log(Total-CE) associates with 0.016 SD decrease in log(LDL aggr (TL)) (P = 0.91), keeping other covariates fixed.
figure 3	fh children	VLDL-CE	log	Cholesteryl esters in VLDL	mmol/l	CEs	age + sex + bmiz	LDL aggr (TL)	log	-0.025892	-0.320702	0.268918	0.146084	-0.17724	0.860172	≥ 0.05	0.114434	0.0300939	0.265167	1 SD increase in log(VLDL-CE) associates with 0.026 SD decrease in log(LDL aggr (TL)) (P = 0.86), keeping other covariates fixed.
figure 3	fh children	LDL-CE	log	Cholesteryl esters in LDL	mmol/l	CEs	age + sex + bmiz	LDL aggr (TL)	log	0.0270607	-0.266704	0.320825	0.145566	0.1859	0.853418	≥ 0.05	0.1145	0.0301664	0.264859	1 SD increase in log(LDL-CE) associates with 0.027 SD increase in log(LDL aggr (TL)) (P = 0.85), keeping other covariates fixed.
figure 3	fh children	HDL-CE		Cholesteryl esters in HDL	mmol/l	CEs	age + sex + bmiz	LDL aggr (TL)	log	-0.158178	-0.477762	0.161406	0.15836	-0.99885	0.323588	≥ 0.05	0.134335	0.0518905	0.184727	1 SD increase in HDL-CE associates with 0.16 SD decrease in log(LDL aggr (TL)) (P = 0.32), keeping other covariates fixed.
figure 3	fh children	Total-FC	log	Total free cholesterol	mmol/l	FCs	age + sex + bmiz	LDL aggr (TL)	log	-0.0319095	-0.325282	0.261463	0.145372	-0.219503	0.827322	≥ 0.05	0.114787	0.0304806	0.263528	1 SD increase in log(Total-FC) associates with 0.032 SD decrease in log(LDL aggr (TL)) (P = 0.83), keeping other covariates fixed.
figure 3	fh children	VLDL-FC	log	Free cholesterol in VLDL	mmol/l	FCs	age + sex + bmiz	LDL aggr (TL)	log	-0.11135	-0.406008	0.183309	0.146009	-0.762622	0.449951	≥ 0.05	0.125876	0.0426256	0.216045	1 SD increase in log(VLDL-FC) associates with 0.11 SD decrease in log(LDL aggr (TL)) (P = 0.45), keeping other covariates fixed.
figure 3	fh children	LDL-FC	log	Free cholesterol in LDL	mmol/l	FCs	age + sex + bmiz	LDL aggr (TL)	log	0.0816375	-0.210535	0.37381	0.144777	0.563884	0.575832	≥ 0.05	0.12043	0.0366615	0.238415	1 SD increase in log(LDL-FC) associates with 0.082 SD increase in log(LDL aggr (TL)) (P = 0.58), keeping other covariates fixed.
figure 3	fh children	HDL-FC		Free cholesterol in HDL	mmol/l	FCs	age + sex + bmiz	LDL aggr (TL)	log	-0.263911	-0.568162	0.0403393	0.150762	-1.75051	0.0873321	≥ 0.05	0.174033	0.0953697	0.0839664	1 SD increase in HDL-FC associates with 0.26 SD decrease in log(LDL aggr (TL)) (P = 0.09), keeping other covariates fixed.
figure 3	fh children	Phosphoglyc	log	Phosphoglycerides	mmol/l	PLs	age + sex + bmiz	LDL aggr (TL)	log	-0.252258	-0.535466	0.03095	0.140335	-1.79754	0.0794421	≥ 0.05	0.17708	0.0987067	0.0787644	1 SD increase in log(Phosphoglyc) associates with 0.25 SD decrease in log(LDL aggr (TL)) (P = 0.08), keeping other covariates fixed.
figure 3	fh children	TG/PG	log	Ratio of triglycerides to phosphoglycerides	ratio	%/ratio	age + sex + bmiz	LDL aggr (TL)	log	-0.346188	-0.633546	-0.0588297	0.142392	-2.43124	0.0193947	< 0.05	0.223108	0.149118	0.0283352	1 SD increase in log(TG/PG) associates with 0.35 SD decrease in log(LDL aggr (TL)) (P < 0.05), keeping other covariates fixed.
figure 3	fh children	Cholines	log	Total cholines	mmol/l	PLs	age + sex + bmiz	LDL aggr (TL)	log	-0.223179	-0.508718	0.0623593	0.14149	-1.57735	0.122218	≥ 0.05	0.163334	0.0836518	0.104712	1 SD increase in log(Cholines) associates with 0.22 SD decrease in log(LDL aggr (TL)) (P = 0.12), keeping other covariates fixed.
figure 3	fh children	Phosphatidylc	log	Phosphatidylcholines	mmol/l	PLs	age + sex + bmiz	LDL aggr (TL)	log	-0.289023	-0.568847	-0.00919857	0.138658	-2.08442	0.0432411	< 0.05	0.196855	0.120365	0.0514193	1 SD increase in log(Phosphatidylc) associates with 0.29 SD decrease in log(LDL aggr (TL)) (P < 0.05), keeping other covariates fixed.
figure 3	fh children	Sphingomyelins		Sphingomyelins	mmol/l	PLs	age + sex + bmiz	LDL aggr (TL)	log	0.0216049	-0.272457	0.315667	0.145714	0.148269	0.88284	≥ 0.05	0.114235	0.0298762	0.266093	1 SD increase in Sphingomyelins associates with 0.022 SD increase in log(LDL aggr (TL)) (P = 0.88), keeping other covariates fixed.
figure 3	fh children	SM/PC		Ratio of sphingomyelins to phosphatidylcholines	ratio	%/ratio	age + sex + bmiz	LDL aggr (TL)	log	0.561712	0.322531	0.800893	0.118519	4.73943	2.46946e-05	< 0.001	0.422583	0.36759	9.67812e-05	1 SD increase in SM/PC associates with 0.56 SD increase in log(LDL aggr (TL)) (P < 0.001), keeping other covariates fixed.
figure 3	fh children	LDL-CE %		Ratio of cholesterol esters to total lipids in LDL	%	%/ratio	age + sex + bmiz	LDL aggr (TL)	log	-0.0314062	-0.333432	0.27062	0.14966	-0.209851	0.834799	≥ 0.05	0.114699	0.0303851	0.263933	1 SD increase in LDL-CE % associates with 0.031 SD decrease in log(LDL aggr (TL)) (P = 0.83), keeping other covariates fixed.
figure 3	fh children	LDL-TG %		Ratio of triglycerides to total lipids in LDL	%	%/ratio	age + sex + bmiz	LDL aggr (TL)	log	-0.425475	-0.692676	-0.158273	0.132404	-3.21347	0.0025205	< 0.01	0.288664	0.220918	0.00552702	1 SD increase in LDL-TG % associates with 0.43 SD decrease in log(LDL aggr (TL)) (P < 0.01), keeping other covariates fixed.
figure 3	fh children	LDL-CE/FC	log	Ratio of cholesterol esters to free cholesterol in LDL	ratio	%/ratio	age + sex + bmiz	LDL aggr (TL)	log	-0.289184	-0.584267	0.0058999	0.14622	-1.97773	0.054545	≥ 0.05	0.189273	0.112061	0.0606922	1 SD increase in log(LDL-CE/FC) associates with 0.29 SD decrease in log(LDL aggr (TL)) (P = 0.05), keeping other covariates fixed.
figure 3	fh children	Total-C	log	Total cholesterol	mmol/l	Chol	age + sex + bmiz	HAE/apoA-I		-0.200891	-0.489928	0.0881449	0.143223	-1.40264	0.168072	≥ 0.05	0.140415	0.0585502	0.164633	1 SD increase in log(Total-C) associates with 0.2 SD decrease in HAE/apoA-I (P = 0.17), keeping other covariates fixed.
figure 3	fh children	non-HDL-C	log	Total cholesterol minus HDL-C	mmol/l	Chol	age + sex + bmiz	HAE/apoA-I		-0.20058	-0.489982	0.0888227	0.143405	-1.3987	0.169245	≥ 0.05	0.140199	0.0583134	0.165315	1 SD increase in log(non-HDL-C) associates with 0.2 SD decrease in HAE/apoA-I (P = 0.17), keeping other covariates fixed.
figure 3	fh children	Remnant-C	log	Remnant cholesterol (non-HDL, non-LDL -cholesterol)	mmol/l	Chol	age + sex + bmiz	HAE/apoA-I		-0.203981	-0.493438	0.0854757	0.143432	-1.42215	0.162368	≥ 0.05	0.141491	0.0597285	0.161278	1 SD increase in log(Remnant-C) associates with 0.2 SD decrease in HAE/apoA-I (P = 0.16), keeping other covariates fixed.
figure 3	fh children	VLDL-C	log	VLDL cholesterol	mmol/l	Chol	age + sex + bmiz	HAE/apoA-I		-0.214616	-0.504834	0.0756018	0.143809	-1.49237	0.143076	≥ 0.05	0.145464	0.0640797	0.149383	1 SD increase in log(VLDL-C) associates with 0.21 SD decrease in HAE/apoA-I (P = 0.14), keeping other covariates fixed.
figure 3	fh children	Clin-LDL-C	log	Clinical LDL cholesterol	mmol/l	Chol	age + sex + bmiz	HAE/apoA-I		-0.194545	-0.483928	0.0948381	0.143395	-1.35671	0.182122	≥ 0.05	0.13793	0.0558281	0.172612	1 SD increase in log(Clin-LDL-C) associates with 0.19 SD decrease in HAE/apoA-I (P = 0.18), keeping other covariates fixed.
figure 3	fh children	LDL-C	log	LDL cholesterol	mmol/l	Chol	age + sex + bmiz	HAE/apoA-I		-0.196426	-0.48592	0.0930692	0.143451	-1.36929	0.178186	≥ 0.05	0.138604	0.0565664	0.170416	1 SD increase in log(LDL-C) associates with 0.2 SD decrease in HAE/apoA-I (P = 0.18), keeping other covariates fixed.
figure 3	fh children	HDL-C		HDL cholesterol	mmol/l	Chol	age + sex + bmiz	HAE/apoA-I		-0.0706716	-0.395113	0.25377	0.160767	-0.43959	0.662488	≥ 0.05	0.104271	0.0189635	0.315833	1 SD increase in HDL-C associates with 0.071 SD decrease in HAE/apoA-I (P = 0.66), keeping other covariates fixed.
figure 3	fh children	Total-TG	log	Total triglycerides	mmol/l	TGs	age + sex + bmiz	HAE/apoA-I		-0.227005	-0.520038	0.0660286	0.145204	-1.56335	0.125474	≥ 0.05	0.149634	0.0686471	0.137709	1 SD increase in log(Total-TG) associates with 0.23 SD decrease in HAE/apoA-I (P = 0.13), keeping other covariates fixed.
figure 3	fh children	VLDL-TG	log	Triglycerides in VLDL	mmol/l	TGs	age + sex + bmiz	HAE/apoA-I		-0.222201	-0.518158	0.0737566	0.146653	-1.51515	0.137225	≥ 0.05	0.146786	0.065527	0.145596	1 SD increase in log(VLDL-TG) associates with 0.22 SD decrease in HAE/apoA-I (P = 0.14), keeping other covariates fixed.
figure 3	fh children	LDL-TG	log	Triglycerides in LDL	mmol/l	TGs	age + sex + bmiz	HAE/apoA-I		-0.238406	-0.528236	0.051423	0.143616	-1.66002	0.104359	≥ 0.05	0.155555	0.0751316	0.122486	1 SD increase in log(LDL-TG) associates with 0.24 SD decrease in HAE/apoA-I (P = 0.1), keeping other covariates fixed.
figure 3	fh children	HDL-TG		Triglycerides in HDL	mmol/l	TGs	age + sex + bmiz	HAE/apoA-I		-0.197348	-0.487359	0.0926638	0.143706	-1.37327	0.176956	≥ 0.05	0.138818	0.0568009	0.169724	1 SD increase in HDL-TG associates with 0.2 SD decrease in HAE/apoA-I (P = 0.18), keeping other covariates fixed.
figure 3	fh children	Total-PL	log	Total phospholipids in lipoprotein particles	mmol/l	PLs	age + sex + bmiz	HAE/apoA-I		-0.217279	-0.506297	0.0717388	0.143214	-1.51716	0.136717	≥ 0.05	0.146903	0.0656559	0.145262	1 SD increase in log(Total-PL) associates with 0.22 SD decrease in HAE/apoA-I (P = 0.14), keeping other covariates fixed.
figure 3	fh children	VLDL-PL	log	Phospholipids in VLDL	mmol/l	PLs	age + sex + bmiz	HAE/apoA-I		-0.222657	-0.513951	0.0686379	0.144342	-1.54256	0.130439	≥ 0.05	0.148397	0.0672919	0.141089	1 SD increase in log(VLDL-PL) associates with 0.22 SD decrease in HAE/apoA-I (P = 0.13), keeping other covariates fixed.
figure 3	fh children	LDL-PL	log	Phospholipids in LDL	mmol/l	PLs	age + sex + bmiz	HAE/apoA-I		-0.196968	-0.486302	0.0923658	0.143371	-1.37384	0.176781	≥ 0.05	0.138849	0.0568345	0.169625	1 SD increase in log(LDL-PL) associates with 0.2 SD decrease in HAE/apoA-I (P = 0.18), keeping other covariates fixed.
figure 3	fh children	HDL-PL		Phospholipids in HDL	mmol/l	PLs	age + sex + bmiz	HAE/apoA-I		-0.136517	-0.450569	0.177535	0.155619	-0.877253	0.38534	≥ 0.05	0.116341	0.0321832	0.25641	1 SD increase in HDL-PL associates with 0.14 SD decrease in HAE/apoA-I (P = 0.39), keeping other covariates fixed.
figure 3	fh children	Total-CE	log	Total esterified cholesterol	mmol/l	CEs	age + sex + bmiz	HAE/apoA-I		-0.199048	-0.488241	0.0901451	0.143301	-1.38902	0.172148	≥ 0.05	0.139671	0.0577351	0.166989	1 SD increase in log(Total-CE) associates with 0.2 SD decrease in HAE/apoA-I (P = 0.17), keeping other covariates fixed.
figure 3	fh children	VLDL-CE	log	Cholesteryl esters in VLDL	mmol/l	CEs	age + sex + bmiz	HAE/apoA-I		-0.210148	-0.500031	0.0797349	0.143643	-1.46299	0.150914	≥ 0.05	0.143783	0.0622386	0.154321	1 SD increase in log(VLDL-CE) associates with 0.21 SD decrease in HAE/apoA-I (P = 0.15), keeping other covariates fixed.
figure 3	fh children	LDL-CE	log	Cholesteryl esters in LDL	mmol/l	CEs	age + sex + bmiz	HAE/apoA-I		-0.200532	-0.490009	0.0889442	0.143441	-1.39801	0.16945	≥ 0.05	0.140162	0.0582721	0.165434	1 SD increase in log(LDL-CE) associates with 0.2 SD decrease in HAE/apoA-I (P = 0.17), keeping other covariates fixed.
figure 3	fh children	HDL-CE		Cholesteryl esters in HDL	mmol/l	CEs	age + sex + bmiz	HAE/apoA-I		-0.0463268	-0.37184	0.279186	0.161298	-0.287212	0.775362	≥ 0.05	0.101914	0.0163817	0.328576	1 SD increase in HDL-CE associates with 0.046 SD decrease in HAE/apoA-I (P = 0.78), keeping other covariates fixed.
figure 3	fh children	Total-FC	log	Total free cholesterol	mmol/l	FCs	age + sex + bmiz	HAE/apoA-I		-0.204816	-0.493646	0.0840136	0.143121	-1.43107	0.159809	≥ 0.05	0.141987	0.0602718	0.15975	1 SD increase in log(Total-FC) associates with 0.2 SD decrease in HAE/apoA-I (P = 0.16), keeping other covariates fixed.
figure 3	fh children	VLDL-FC	log	Free cholesterol in VLDL	mmol/l	FCs	age + sex + bmiz	HAE/apoA-I		-0.219819	-0.51084	0.0712023	0.144207	-1.52433	0.134922	≥ 0.05	0.147323	0.0661154	0.14408	1 SD increase in log(VLDL-FC) associates with 0.22 SD decrease in HAE/apoA-I (P = 0.13), keeping other covariates fixed.
figure 3	fh children	LDL-FC	log	Free cholesterol in LDL	mmol/l	FCs	age + sex + bmiz	HAE/apoA-I		-0.185045	-0.474894	0.104804	0.143626	-1.28838	0.204666	≥ 0.05	0.134362	0.0519198	0.184634	1 SD increase in log(LDL-FC) associates with 0.19 SD decrease in HAE/apoA-I (P = 0.2), keeping other covariates fixed.
figure 3	fh children	HDL-FC		Free cholesterol in HDL	mmol/l	FCs	age + sex + bmiz	HAE/apoA-I		-0.139584	-0.454163	0.174994	0.15588	-0.895462	0.375644	≥ 0.05	0.117008	0.0329131	0.253405	1 SD increase in HDL-FC associates with 0.14 SD decrease in HAE/apoA-I (P = 0.38), keeping other covariates fixed.
figure 3	fh children	Phosphoglyc	log	Phosphoglycerides	mmol/l	PLs	age + sex + bmiz	HAE/apoA-I		-0.189033	-0.479274	0.101208	0.14382	-1.31437	0.195855	≥ 0.05	0.135701	0.0533863	0.180043	1 SD increase in log(Phosphoglyc) associates with 0.19 SD decrease in HAE/apoA-I (P = 0.2), keeping other covariates fixed.
figure 3	fh children	TG/PG	log	Ratio of triglycerides to phosphoglycerides	ratio	%/ratio	age + sex + bmiz	HAE/apoA-I		-0.208657	-0.511017	0.0937042	0.149826	-1.39266	0.171051	≥ 0.05	0.139869	0.0579523	0.166359	1 SD increase in log(TG/PG) associates with 0.21 SD decrease in HAE/apoA-I (P = 0.17), keeping other covariates fixed.
figure 3	fh children	Cholines	log	Total cholines	mmol/l	PLs	age + sex + bmiz	HAE/apoA-I		-0.187448	-0.477763	0.102866	0.143857	-1.30302	0.199666	≥ 0.05	0.135113	0.052743	0.182045	1 SD increase in log(Cholines) associates with 0.19 SD decrease in HAE/apoA-I (P = 0.2), keeping other covariates fixed.
figure 3	fh children	Phosphatidylc	log	Phosphatidylcholines	mmol/l	PLs	age + sex + bmiz	HAE/apoA-I		-0.219258	-0.507473	0.0689569	0.142816	-1.53525	0.132223	≥ 0.05	0.147965	0.0668186	0.142286	1 SD increase in log(Phosphatidylc) associates with 0.22 SD decrease in HAE/apoA-I (P = 0.13), keeping other covariates fixed.
figure 3	fh children	Sphingomyelins		Sphingomyelins	mmol/l	PLs	age + sex + bmiz	HAE/apoA-I		-0.126099	-0.419878	0.167679	0.145573	-0.866227	0.391287	≥ 0.05	0.115944	0.031748	0.258215	1 SD increase in Sphingomyelins associates with 0.13 SD decrease in HAE/apoA-I (P = 0.39), keeping other covariates fixed.
figure 3	fh children	SM/PC		Ratio of sphingomyelins to phosphatidylcholines	ratio	%/ratio	age + sex + bmiz	HAE/apoA-I		0.184642	-0.108354	0.477637	0.145185	1.27177	0.210453	≥ 0.05	0.133517	0.0509953	0.187578	1 SD increase in SM/PC associates with 0.18 SD increase in HAE/apoA-I (P = 0.21), keeping other covariates fixed.
figure 3	fh children	LDL-CE %		Ratio of cholesterol esters to total lipids in LDL	%	%/ratio	age + sex + bmiz	HAE/apoA-I		-0.200281	-0.498323	0.0977615	0.147686	-1.35613	0.182305	≥ 0.05	0.137899	0.0557943	0.172713	1 SD increase in LDL-CE % associates with 0.2 SD decrease in HAE/apoA-I (P = 0.18), keeping other covariates fixed.
figure 3	fh children	LDL-TG %		Ratio of triglycerides to total lipids in LDL	%	%/ratio	age + sex + bmiz	HAE/apoA-I		0.00468948	-0.295836	0.305215	0.148916	0.0314907	0.975027	≥ 0.05	0.100171	0.014473	0.338239	1 SD increase in LDL-TG % associates with 0.0047 SD increase in HAE/apoA-I (P = 0.98), keeping other covariates fixed.
figure 3	fh children	LDL-CE/FC	log	Ratio of cholesterol esters to free cholesterol in LDL	ratio	%/ratio	age + sex + bmiz	HAE/apoA-I		-0.209757	-0.513698	0.0941838	0.150609	-1.39273	0.171031	≥ 0.05	0.139873	0.0579563	0.166347	1 SD increase in log(LDL-CE/FC) associates with 0.21 SD decrease in HAE/apoA-I (P = 0.17), keeping other covariates fixed.
figure 3	healthy children	Total-C	log	Total cholesterol	mmol/l	Chol	age + sex + bmiz	LDL aggr (PP)	log	-0.181372	-0.459538	0.0967943	0.138558	-1.309	0.196402	≥ 0.05	0.0486942	-0.025918	0.627684	1 SD increase in log(Total-C) associates with 0.18 SD decrease in log(LDL aggr (PP)) (P = 0.2), keeping other covariates fixed.
figure 3	healthy children	non-HDL-C	log	Total cholesterol minus HDL-C	mmol/l	Chol	age + sex + bmiz	LDL aggr (PP)	log	-0.245278	-0.521417	0.0308616	0.137548	-1.78321	0.0805029	≥ 0.05	0.0744413	0.00184841	0.403123	1 SD increase in log(non-HDL-C) associates with 0.25 SD decrease in log(LDL aggr (PP)) (P = 0.08), keeping other covariates fixed.
figure 3	healthy children	Remnant-C	log	Remnant cholesterol (non-HDL, non-LDL -cholesterol)	mmol/l	Chol	age + sex + bmiz	LDL aggr (PP)	log	-0.255245	-0.531846	0.0213559	0.137778	-1.85258	0.0697334	≥ 0.05	0.0787297	0.00647324	0.371613	1 SD increase in log(Remnant-C) associates with 0.26 SD decrease in log(LDL aggr (PP)) (P = 0.07), keeping other covariates fixed.
figure 3	healthy children	VLDL-C	log	VLDL cholesterol	mmol/l	Chol	age + sex + bmiz	LDL aggr (PP)	log	-0.348049	-0.618383	-0.0777149	0.134656	-2.58472	0.0126501	< 0.05	0.130618	0.062431	0.122022	1 SD increase in log(VLDL-C) associates with 0.35 SD decrease in log(LDL aggr (PP)) (P < 0.05), keeping other covariates fixed.
figure 3	healthy children	Clin-LDL-C	log	Clinical LDL cholesterol	mmol/l	Chol	age + sex + bmiz	LDL aggr (PP)	log	-0.186334	-0.464002	0.0913348	0.13831	-1.34722	0.183865	≥ 0.05	0.0505229	-0.0239459	0.610062	1 SD increase in log(Clin-LDL-C) associates with 0.19 SD decrease in log(LDL aggr (PP)) (P = 0.18), keeping other covariates fixed.
figure 3	healthy children	LDL-C	log	LDL cholesterol	mmol/l	Chol	age + sex + bmiz	LDL aggr (PP)	log	-0.232791	-0.508788	0.0432064	0.137477	-1.6933	0.0964981	≥ 0.05	0.0690705	-0.00394356	0.445135	1 SD increase in log(LDL-C) associates with 0.23 SD decrease in log(LDL aggr (PP)) (P = 0.1), keeping other covariates fixed.
figure 3	healthy children	HDL-C		HDL cholesterol	mmol/l	Chol	age + sex + bmiz	LDL aggr (PP)	log	0.136942	-0.140244	0.414129	0.13807	0.991835	0.325961	≥ 0.05	0.0353399	-0.0403197	0.759566	1 SD increase in HDL-C associates with 0.14 SD increase in log(LDL aggr (PP)) (P = 0.33), keeping other covariates fixed.
figure 3	healthy children	Total-TG	log	Total triglycerides	mmol/l	TGs	age + sex + bmiz	LDL aggr (PP)	log	-0.408455	-0.673541	-0.143369	0.132042	-3.09336	0.00320766	< 0.01	0.172073	0.107137	0.0436735	1 SD increase in log(Total-TG) associates with 0.41 SD decrease in log(LDL aggr (PP)) (P < 0.01), keeping other covariates fixed.
figure 3	healthy children	VLDL-TG	log	Triglycerides in VLDL	mmol/l	TGs	age + sex + bmiz	LDL aggr (PP)	log	-0.380129	-0.649608	-0.11065	0.134231	-2.83191	0.0066079	< 0.01	0.150341	0.083701	0.075861	1 SD increase in log(VLDL-TG) associates with 0.38 SD decrease in log(LDL aggr (PP)) (P < 0.01), keeping other covariates fixed.
figure 3	healthy children	LDL-TG	log	Triglycerides in LDL	mmol/l	TGs	age + sex + bmiz	LDL aggr (PP)	log	-0.389374	-0.65192	-0.126828	0.130777	-2.97738	0.00443935	< 0.01	0.162335	0.0966361	0.0561327	1 SD increase in log(LDL-TG) associates with 0.39 SD decrease in log(LDL aggr (PP)) (P < 0.01), keeping other covariates fixed.
figure 3	healthy children	HDL-TG		Triglycerides in HDL	mmol/l	TGs	age + sex + bmiz	LDL aggr (PP)	log	-0.510894	-0.773499	-0.248288	0.130807	-3.90571	0.000277228	< 0.001	0.243122	0.183759	0.00592196	1 SD increase in HDL-TG associates with 0.51 SD decrease in log(LDL aggr (PP)) (P < 0.001), keeping other covariates fixed.
figure 3	healthy children	Total-PL	log	Total phospholipids in lipoprotein particles	mmol/l	PLs	age + sex + bmiz	LDL aggr (PP)	log	-0.258976	-0.5344	0.0164477	0.137192	-1.8877	0.064763	≥ 0.05	0.0809472	0.00886468	0.356034	1 SD increase in log(Total-PL) associates with 0.26 SD decrease in log(LDL aggr (PP)) (P = 0.06), keeping other covariates fixed.
figure 3	healthy children	VLDL-PL	log	Phospholipids in VLDL	mmol/l	PLs	age + sex + bmiz	LDL aggr (PP)	log	-0.393134	-0.658597	-0.12767	0.132231	-2.97309	0.00449247	< 0.01	0.161978	0.0962505	0.0566461	1 SD increase in log(VLDL-PL) associates with 0.39 SD decrease in log(LDL aggr (PP)) (P < 0.01), keeping other covariates fixed.
figure 3	healthy children	LDL-PL	log	Phospholipids in LDL	mmol/l	PLs	age + sex + bmiz	LDL aggr (PP)	log	-0.222104	-0.497697	0.0534894	0.137276	-1.61794	0.111845	≥ 0.05	0.0647375	-0.00861638	0.481041	1 SD increase in log(LDL-PL) associates with 0.22 SD decrease in log(LDL aggr (PP)) (P = 0.11), keeping other covariates fixed.
figure 3	healthy children	HDL-PL		Phospholipids in HDL	mmol/l	PLs	age + sex + bmiz	LDL aggr (PP)	log	-0.0524505	-0.33487	0.229969	0.140676	-0.372845	0.710809	≥ 0.05	0.0194055	-0.0575039	0.906935	1 SD increase in HDL-PL associates with 0.052 SD decrease in log(LDL aggr (PP)) (P = 0.71), keeping other covariates fixed.
figure 3	healthy children	Total-CE	log	Total esterified cholesterol	mmol/l	CEs	age + sex + bmiz	LDL aggr (PP)	log	-0.167575	-0.446085	0.110934	0.138729	-1.20794	0.232644	≥ 0.05	0.0440814	-0.0308926	0.672827	1 SD increase in log(Total-CE) associates with 0.17 SD decrease in log(LDL aggr (PP)) (P = 0.23), keeping other covariates fixed.
figure 3	healthy children	VLDL-CE	log	Cholesteryl esters in VLDL	mmol/l	CEs	age + sex + bmiz	LDL aggr (PP)	log	-0.318514	-0.591953	-0.0450747	0.136203	-2.33852	0.0233182	< 0.05	0.111957	0.0423062	0.186674	1 SD increase in log(VLDL-CE) associates with 0.32 SD decrease in log(LDL aggr (PP)) (P < 0.05), keeping other covariates fixed.
figure 3	healthy children	LDL-CE	log	Cholesteryl esters in LDL	mmol/l	CEs	age + sex + bmiz	LDL aggr (PP)	log	-0.269447	-0.543651	0.00475684	0.136584	-1.97276	0.0539558	≥ 0.05	0.0864452	0.0147939	0.319501	1 SD increase in log(LDL-CE) associates with 0.27 SD decrease in log(LDL aggr (PP)) (P = 0.05), keeping other covariates fixed.
figure 3	healthy children	HDL-CE		Cholesteryl esters in HDL	mmol/l	CEs	age + sex + bmiz	LDL aggr (PP)	log	0.151528	-0.125036	0.428092	0.13776	1.09994	0.276522	≥ 0.05	0.0395182	-0.0358137	0.718084	1 SD increase in HDL-CE associates with 0.15 SD increase in log(LDL aggr (PP)) (P = 0.28), keeping other covariates fixed.
figure 3	healthy children	Total-FC	log	Total free cholesterol	mmol/l	FCs	age + sex + bmiz	LDL aggr (PP)	log	-0.21206	-0.489298	0.0651789	0.138096	-1.5356	0.130818	≥ 0.05	0.0601864	-0.0135244	0.520594	1 SD increase in log(Total-FC) associates with 0.21 SD decrease in log(LDL aggr (PP)) (P = 0.13), keeping other covariates fixed.
figure 3	healthy children	VLDL-FC	log	Free cholesterol in VLDL	mmol/l	FCs	age + sex + bmiz	LDL aggr (PP)	log	-0.367628	-0.635555	-0.0997018	0.133457	-2.75465	0.00812456	< 0.01	0.144082	0.0769509	0.0884544	1 SD increase in log(VLDL-FC) associates with 0.37 SD decrease in log(LDL aggr (PP)) (P < 0.01), keeping other covariates fixed.
figure 3	healthy children	LDL-FC	log	Free cholesterol in LDL	mmol/l	FCs	age + sex + bmiz	LDL aggr (PP)	log	-0.121096	-0.400772	0.15858	0.13931	-0.869259	0.388778	≥ 0.05	0.0310879	-0.0449052	0.801252	1 SD increase in log(LDL-FC) associates with 0.12 SD decrease in log(LDL aggr (PP)) (P = 0.39), keeping other covariates fixed.
figure 3	healthy children	HDL-FC		Free cholesterol in HDL	mmol/l	FCs	age + sex + bmiz	LDL aggr (PP)	log	0.0826575	-0.196925	0.36224	0.139263	0.593534	0.555447	≥ 0.05	0.0234779	-0.053112	0.87228	1 SD increase in HDL-FC associates with 0.083 SD increase in log(LDL aggr (PP)) (P = 0.56), keeping other covariates fixed.
figure 3	healthy children	Phosphoglyc	log	Phosphoglycerides	mmol/l	PLs	age + sex + bmiz	LDL aggr (PP)	log	-0.369637	-0.640117	-0.0991562	0.134729	-2.74355	0.0083672	< 0.01	0.143189	0.0759881	0.0903952	1 SD increase in log(Phosphoglyc) associates with 0.37 SD decrease in log(LDL aggr (PP)) (P < 0.01), keeping other covariates fixed.
figure 3	healthy children	TG/PG	log	Ratio of triglycerides to phosphoglycerides	ratio	%/ratio	age + sex + bmiz	LDL aggr (PP)	log	-0.347751	-0.616356	-0.0791465	0.133795	-2.59913	0.0121916	< 0.05	0.131743	0.063644	0.118841	1 SD increase in log(TG/PG) associates with 0.35 SD decrease in log(LDL aggr (PP)) (P < 0.05), keeping other covariates fixed.
figure 3	healthy children	Cholines	log	Total cholines	mmol/l	PLs	age + sex + bmiz	LDL aggr (PP)	log	-0.325319	-0.599733	-0.0509052	0.136689	-2.38	0.0210891	< 0.05	0.115024	0.0456141	0.174377	1 SD increase in log(Cholines) associates with 0.33 SD decrease in log(LDL aggr (PP)) (P < 0.05), keeping other covariates fixed.
figure 3	healthy children	Phosphatidylc	log	Phosphatidylcholines	mmol/l	PLs	age + sex + bmiz	LDL aggr (PP)	log	-0.379196	-0.651756	-0.106637	0.135765	-2.79304	0.0073349	< 0.01	0.147181	0.0802936	0.0820022	1 SD increase in log(Phosphatidylc) associates with 0.38 SD decrease in log(LDL aggr (PP)) (P < 0.01), keeping other covariates fixed.
figure 3	healthy children	Sphingomyelins		Sphingomyelins	mmol/l	PLs	age + sex + bmiz	LDL aggr (PP)	log	-0.0839335	-0.369588	0.201721	0.142288	-0.589886	0.557872	≥ 0.05	0.0233958	-0.0532006	0.873008	1 SD increase in Sphingomyelins associates with 0.084 SD decrease in log(LDL aggr (PP)) (P = 0.56), keeping other covariates fixed.
figure 3	healthy children	SM/PC		Ratio of sphingomyelins to phosphatidylcholines	ratio	%/ratio	age + sex + bmiz	LDL aggr (PP)	log	0.33925	0.0545809	0.623918	0.141797	2.39251	0.0204556	< 0.05	0.115955	0.0466184	0.170783	1 SD increase in SM/PC associates with 0.34 SD increase in log(LDL aggr (PP)) (P < 0.05), keeping other covariates fixed.
figure 3	healthy children	LDL-CE %		Ratio of cholesterol esters to total lipids in LDL	%	%/ratio	age + sex + bmiz	LDL aggr (PP)	log	-0.376026	-0.64524	-0.106812	0.134099	-2.8041	0.00712082	< 0.01	0.148078	0.0812611	0.0802148	1 SD increase in LDL-CE % associates with 0.38 SD decrease in log(LDL aggr (PP)) (P < 0.01), keeping other covariates fixed.
figure 3	healthy children	LDL-TG %		Ratio of triglycerides to total lipids in LDL	%	%/ratio	age + sex + bmiz	LDL aggr (PP)	log	-0.136143	-0.416687	0.1444	0.139742	-0.974247	0.334532	≥ 0.05	0.0346978	-0.0410122	0.76591	1 SD increase in LDL-TG % associates with 0.14 SD decrease in log(LDL aggr (PP)) (P = 0.33), keeping other covariates fixed.
figure 3	healthy children	LDL-CE/FC	log	Ratio of cholesterol esters to free cholesterol in LDL	ratio	%/ratio	age + sex + bmiz	LDL aggr (PP)	log	-0.435679	-0.696138	-0.17522	0.129738	-3.35816	0.00149032	< 0.01	0.194784	0.131629	0.0237972	1 SD increase in log(LDL-CE/FC) associates with 0.44 SD decrease in log(LDL aggr (PP)) (P < 0.01), keeping other covariates fixed.
figure 3	healthy children	Total-C	log	Total cholesterol	mmol/l	Chol	age + sex + bmiz	LDL aggr (TL)	log	0.102633	-0.179882	0.385147	0.140724	0.729321	0.469142	≥ 0.05	0.0187206	-0.0582425	0.91244	1 SD increase in log(Total-C) associates with 0.1 SD increase in log(LDL aggr (TL)) (P = 0.47), keeping other covariates fixed.
figure 3	healthy children	non-HDL-C	log	Total cholesterol minus HDL-C	mmol/l	Chol	age + sex + bmiz	LDL aggr (TL)	log	0.0593594	-0.225962	0.344681	0.142122	0.417666	0.677945	≥ 0.05	0.0118661	-0.0656346	0.960747	1 SD increase in log(non-HDL-C) associates with 0.059 SD increase in log(LDL aggr (TL)) (P = 0.68), keeping other covariates fixed.
figure 3	healthy children	Remnant-C	log	Remnant cholesterol (non-HDL, non-LDL -cholesterol)	mmol/l	Chol	age + sex + bmiz	LDL aggr (TL)	log	0.0386054	-0.248142	0.325352	0.142832	0.270286	0.788031	≥ 0.05	0.00990448	-0.0677501	0.971775	1 SD increase in log(Remnant-C) associates with 0.039 SD increase in log(LDL aggr (TL)) (P = 0.79), keeping other covariates fixed.
figure 3	healthy children	VLDL-C	log	VLDL cholesterol	mmol/l	Chol	age + sex + bmiz	LDL aggr (TL)	log	-0.0978861	-0.38527	0.189498	0.143149	-0.683805	0.497194	≥ 0.05	0.0174943	-0.059565	0.922029	1 SD increase in log(VLDL-C) associates with 0.098 SD decrease in log(LDL aggr (TL)) (P = 0.5), keeping other covariates fixed.
figure 3	healthy children	Clin-LDL-C	log	Clinical LDL cholesterol	mmol/l	Chol	age + sex + bmiz	LDL aggr (TL)	log	0.12729	-0.154193	0.408774	0.14021	0.907856	0.368224	≥ 0.05	0.0242551	-0.0522739	0.865346	1 SD increase in log(Clin-LDL-C) associates with 0.13 SD increase in log(LDL aggr (TL)) (P = 0.37), keeping other covariates fixed.
figure 3	healthy children	LDL-C	log	LDL cholesterol	mmol/l	Chol	age + sex + bmiz	LDL aggr (TL)	log	0.0768635	-0.207152	0.360879	0.141471	0.543315	0.58928	≥ 0.05	0.0141921	-0.0631261	0.945906	1 SD increase in log(LDL-C) associates with 0.077 SD increase in log(LDL aggr (TL)) (P = 0.59), keeping other covariates fixed.
figure 3	healthy children	HDL-C		HDL cholesterol	mmol/l	Chol	age + sex + bmiz	LDL aggr (TL)	log	0.146324	-0.131667	0.424316	0.138471	1.05672	0.29562	≥ 0.05	0.0297304	-0.0463691	0.814341	1 SD increase in HDL-C associates with 0.15 SD increase in log(LDL aggr (TL)) (P = 0.3), keeping other covariates fixed.
figure 3	healthy children	Total-TG	log	Total triglycerides	mmol/l	TGs	age + sex + bmiz	LDL aggr (TL)	log	-0.30621	-0.583239	-0.0291807	0.137991	-2.21905	0.030959	< 0.05	0.0957902	0.0248717	0.264094	1 SD increase in log(Total-TG) associates with 0.31 SD decrease in log(LDL aggr (TL)) (P < 0.05), keeping other covariates fixed.
figure 3	healthy children	VLDL-TG	log	Triglycerides in VLDL	mmol/l	TGs	age + sex + bmiz	LDL aggr (TL)	log	-0.282006	-0.56211	-0.00190213	0.139523	-2.02122	0.0485211	< 0.05	0.0820203	0.0100219	0.34867	1 SD increase in log(VLDL-TG) associates with 0.28 SD decrease in log(LDL aggr (TL)) (P < 0.05), keeping other covariates fixed.
figure 3	healthy children	LDL-TG	log	Triglycerides in LDL	mmol/l	TGs	age + sex + bmiz	LDL aggr (TL)	log	-0.200152	-0.480196	0.079892	0.139493	-1.43485	0.157433	≥ 0.05	0.0469592	-0.0277891	0.644561	1 SD increase in log(LDL-TG) associates with 0.2 SD decrease in log(LDL aggr (TL)) (P = 0.16), keeping other covariates fixed.
figure 3	healthy children	HDL-TG		Triglycerides in HDL	mmol/l	TGs	age + sex + bmiz	LDL aggr (TL)	log	-0.422272	-0.698403	-0.146141	0.137544	-3.07009	0.00342569	< 0.01	0.163147	0.0975115	0.0549825	1 SD increase in HDL-TG associates with 0.42 SD decrease in log(LDL aggr (TL)) (P < 0.01), keeping other covariates fixed.
figure 3	healthy children	Total-PL	log	Total phospholipids in lipoprotein particles	mmol/l	PLs	age + sex + bmiz	LDL aggr (TL)	log	-0.0530638	-0.33875	0.232623	0.142304	-0.372891	0.710775	≥ 0.05	0.0111822	-0.0663722	0.964756	1 SD increase in log(Total-PL) associates with 0.053 SD decrease in log(LDL aggr (TL)) (P = 0.71), keeping other covariates fixed.
figure 3	healthy children	VLDL-PL	log	Phospholipids in VLDL	mmol/l	PLs	age + sex + bmiz	LDL aggr (TL)	log	-0.204689	-0.487651	0.0782726	0.140947	-1.45225	0.152557	≥ 0.05	0.0478605	-0.0268171	0.635777	1 SD increase in log(VLDL-PL) associates with 0.2 SD decrease in log(LDL aggr (TL)) (P = 0.15), keeping other covariates fixed.
figure 3	healthy children	LDL-PL	log	Phospholipids in LDL	mmol/l	PLs	age + sex + bmiz	LDL aggr (TL)	log	0.0881408	-0.194535	0.370817	0.140804	0.625982	0.534119	≥ 0.05	0.0160463	-0.0611265	0.932869	1 SD increase in log(LDL-PL) associates with 0.088 SD increase in log(LDL aggr (TL)) (P = 0.53), keeping other covariates fixed.
figure 3	healthy children	HDL-PL		Phospholipids in HDL	mmol/l	PLs	age + sex + bmiz	LDL aggr (TL)	log	-0.0317708	-0.315618	0.252076	0.141387	-0.224707	0.823105	≥ 0.05	0.00946693	-0.0682219	0.974032	1 SD increase in HDL-PL associates with 0.032 SD decrease in log(LDL aggr (TL)) (P = 0.82), keeping other covariates fixed.
figure 3	healthy children	Total-CE	log	Total esterified cholesterol	mmol/l	CEs	age + sex + bmiz	LDL aggr (TL)	log	0.115338	-0.16645	0.397126	0.140362	0.82172	0.415061	≥ 0.05	0.021442	-0.0553076	0.889987	1 SD increase in log(Total-CE) associates with 0.12 SD increase in log(LDL aggr (TL)) (P = 0.42), keeping other covariates fixed.
figure 3	healthy children	VLDL-CE	log	Cholesteryl esters in VLDL	mmol/l	CEs	age + sex + bmiz	LDL aggr (TL)	log	-0.0395005	-0.328217	0.249216	0.143813	-0.274666	0.784682	≥ 0.05	0.00995076	-0.0677002	0.971532	1 SD increase in log(VLDL-CE) associates with 0.04 SD decrease in log(LDL aggr (TL)) (P = 0.78), keeping other covariates fixed.
figure 3	healthy children	LDL-CE	log	Cholesteryl esters in LDL	mmol/l	CEs	age + sex + bmiz	LDL aggr (TL)	log	0.0327628	-0.252753	0.318279	0.142219	0.230369	0.818727	≥ 0.05	0.00951692	-0.068168	0.973778	1 SD increase in log(LDL-CE) associates with 0.033 SD increase in log(LDL aggr (TL)) (P = 0.82), keeping other covariates fixed.
figure 3	healthy children	HDL-CE		Cholesteryl esters in HDL	mmol/l	CEs	age + sex + bmiz	LDL aggr (TL)	log	0.154541	-0.123076	0.432159	0.138284	1.11756	0.268991	≥ 0.05	0.0321871	-0.0437198	0.790562	1 SD increase in HDL-CE associates with 0.15 SD increase in log(LDL aggr (TL)) (P = 0.27), keeping other covariates fixed.
figure 3	healthy children	Total-FC	log	Total free cholesterol	mmol/l	FCs	age + sex + bmiz	LDL aggr (TL)	log	0.0719512	-0.212092	0.355994	0.141485	0.508543	0.613265	≥ 0.05	0.0134887	-0.0638847	0.950582	1 SD increase in log(Total-FC) associates with 0.072 SD increase in log(LDL aggr (TL)) (P = 0.61), keeping other covariates fixed.
figure 3	healthy children	VLDL-FC	log	Free cholesterol in VLDL	mmol/l	FCs	age + sex + bmiz	LDL aggr (TL)	log	-0.161122	-0.445912	0.123667	0.141857	-1.13581	0.261346	≥ 0.05	0.0329481	-0.0428991	0.783121	1 SD increase in log(VLDL-FC) associates with 0.16 SD decrease in log(LDL aggr (TL)) (P = 0.26), keeping other covariates fixed.
figure 3	healthy children	LDL-FC	log	Free cholesterol in LDL	mmol/l	FCs	age + sex + bmiz	LDL aggr (TL)	log	0.192953	-0.0847176	0.470623	0.138311	1.39507	0.169041	≥ 0.05	0.0449326	-0.0299746	0.664436	1 SD increase in log(LDL-FC) associates with 0.19 SD increase in log(LDL aggr (TL)) (P = 0.17), keeping other covariates fixed.
figure 3	healthy children	HDL-FC		Free cholesterol in HDL	mmol/l	FCs	age + sex + bmiz	LDL aggr (TL)	log	0.114024	-0.165867	0.393916	0.139417	0.817867	0.417238	≥ 0.05	0.0213224	-0.0554366	0.891005	1 SD increase in HDL-FC associates with 0.11 SD increase in log(LDL aggr (TL)) (P = 0.42), keeping other covariates fixed.
figure 3	healthy children	Phosphoglyc	log	Phosphoglycerides	mmol/l	PLs	age + sex + bmiz	LDL aggr (TL)	log	-0.194558	-0.480338	0.0912218	0.14235	-1.36676	0.177697	≥ 0.05	0.0435201	-0.0314979	0.678372	1 SD increase in log(Phosphoglyc) associates with 0.19 SD decrease in log(LDL aggr (TL)) (P = 0.18), keeping other covariates fixed.
figure 3	healthy children	TG/PG	log	Ratio of triglycerides to phosphoglycerides	ratio	%/ratio	age + sex + bmiz	LDL aggr (TL)	log	-0.290504	-0.565679	-0.0153286	0.137068	-2.11942	0.0389441	< 0.05	0.0887466	0.0172758	0.305085	1 SD increase in log(TG/PG) associates with 0.29 SD decrease in log(LDL aggr (TL)) (P < 0.05), keeping other covariates fixed.
figure 3	healthy children	Cholines	log	Total cholines	mmol/l	PLs	age + sex + bmiz	LDL aggr (TL)	log	-0.140376	-0.428145	0.147394	0.143341	-0.979311	0.332049	≥ 0.05	0.0267874	-0.049543	0.842173	1 SD increase in log(Cholines) associates with 0.14 SD decrease in log(LDL aggr (TL)) (P = 0.33), keeping other covariates fixed.
figure 3	healthy children	Phosphatidylc	log	Phosphatidylcholines	mmol/l	PLs	age + sex + bmiz	LDL aggr (TL)	log	-0.210235	-0.498119	0.0776496	0.143398	-1.46609	0.148763	≥ 0.05	0.0485841	-0.0260368	0.628752	1 SD increase in log(Phosphatidylc) associates with 0.21 SD decrease in log(LDL aggr (TL)) (P = 0.15), keeping other covariates fixed.
figure 3	healthy children	Sphingomyelins		Sphingomyelins	mmol/l	PLs	age + sex + bmiz	LDL aggr (TL)	log	0.135782	-0.149502	0.421067	0.142103	0.955519	0.343823	≥ 0.05	0.0259244	-0.0504737	0.850161	1 SD increase in Sphingomyelins associates with 0.14 SD increase in log(LDL aggr (TL)) (P = 0.34), keeping other covariates fixed.
figure 3	healthy children	SM/PC		Ratio of sphingomyelins to phosphatidylcholines	ratio	%/ratio	age + sex + bmiz	LDL aggr (TL)	log	0.387431	0.106317	0.668545	0.140026	2.76685	0.00786557	< 0.01	0.137894	0.070278	0.102702	1 SD increase in SM/PC associates with 0.39 SD increase in log(LDL aggr (TL)) (P < 0.01), keeping other covariates fixed.
figure 3	healthy children	LDL-CE %		Ratio of cholesterol esters to total lipids in LDL	%	%/ratio	age + sex + bmiz	LDL aggr (TL)	log	-0.194472	-0.479714	0.0907707	0.142082	-1.36872	0.177084	≥ 0.05	0.0436175	-0.0313929	0.677409	1 SD increase in LDL-CE % associates with 0.19 SD decrease in log(LDL aggr (TL)) (P = 0.18), keeping other covariates fixed.
figure 3	healthy children	LDL-TG %		Ratio of triglycerides to total lipids in LDL	%	%/ratio	age + sex + bmiz	LDL aggr (TL)	log	-0.342352	-0.609895	-0.0748085	0.133266	-2.56893	0.0131703	< 0.05	0.122088	0.0532322	0.148657	1 SD increase in LDL-TG % associates with 0.34 SD decrease in log(LDL aggr (TL)) (P < 0.05), keeping other covariates fixed.
figure 3	healthy children	LDL-CE/FC	log	Ratio of cholesterol esters to free cholesterol in LDL	ratio	%/ratio	age + sex + bmiz	LDL aggr (TL)	log	-0.360223	-0.630925	-0.0895208	0.13484	-2.67149	0.010111	< 0.05	0.130204	0.0619847	0.123211	1 SD increase in log(LDL-CE/FC) associates with 0.36 SD decrease in log(LDL aggr (TL)) (P < 0.05), keeping other covariates fixed.
figure 3	healthy children	Total-C	log	Total cholesterol	mmol/l	Chol	age + sex + bmiz	HAE/apoA-I		-0.00755778	-0.264687	0.249572	0.128079	-0.0590087	0.953176	≥ 0.05	0.187141	0.123387	0.0292905	1 SD increase in log(Total-C) associates with 0.0076 SD decrease in HAE/apoA-I (P = 0.95), keeping other covariates fixed.
figure 3	healthy children	non-HDL-C	log	Total cholesterol minus HDL-C	mmol/l	Chol	age + sex + bmiz	HAE/apoA-I		0.0257294	-0.23296	0.284419	0.128856	0.199675	0.842529	≥ 0.05	0.18772	0.124012	0.0288363	1 SD increase in log(non-HDL-C) associates with 0.026 SD increase in HAE/apoA-I (P = 0.84), keeping other covariates fixed.
figure 3	healthy children	Remnant-C	log	Remnant cholesterol (non-HDL, non-LDL -cholesterol)	mmol/l	Chol	age + sex + bmiz	HAE/apoA-I		0.0310316	-0.228648	0.290711	0.129349	0.239905	0.811365	≥ 0.05	0.188001	0.124315	0.0286181	1 SD increase in log(Remnant-C) associates with 0.031 SD increase in HAE/apoA-I (P = 0.81), keeping other covariates fixed.
figure 3	healthy children	VLDL-C	log	VLDL cholesterol	mmol/l	Chol	age + sex + bmiz	HAE/apoA-I		0.1131	-0.146367	0.372566	0.129243	0.875094	0.385626	≥ 0.05	0.199111	0.136296	0.0211256	1 SD increase in log(VLDL-C) associates with 0.11 SD increase in HAE/apoA-I (P = 0.39), keeping other covariates fixed.
figure 3	healthy children	Clin-LDL-C	log	Clinical LDL cholesterol	mmol/l	Chol	age + sex + bmiz	HAE/apoA-I		-0.010931	-0.267838	0.245976	0.127968	-0.0854194	0.932262	≥ 0.05	0.187201	0.123452	0.0292426	1 SD increase in log(Clin-LDL-C) associates with 0.011 SD decrease in HAE/apoA-I (P = 0.93), keeping other covariates fixed.
figure 3	healthy children	LDL-C	log	LDL cholesterol	mmol/l	Chol	age + sex + bmiz	HAE/apoA-I		0.0211418	-0.2367	0.278984	0.128434	0.164612	0.8699	≥ 0.05	0.187517	0.123793	0.0289949	1 SD increase in log(LDL-C) associates with 0.021 SD increase in HAE/apoA-I (P = 0.87), keeping other covariates fixed.
figure 3	healthy children	HDL-C		HDL cholesterol	mmol/l	Chol	age + sex + bmiz	HAE/apoA-I		-0.0930642	-0.346169	0.16004	0.126074	-0.73817	0.463795	≥ 0.05	0.195679	0.132595	0.0232203	1 SD increase in HDL-C associates with 0.093 SD decrease in HAE/apoA-I (P = 0.46), keeping other covariates fixed.
figure 3	healthy children	Total-TG	log	Total triglycerides	mmol/l	TGs	age + sex + bmiz	HAE/apoA-I		0.250947	-0.00207444	0.503968	0.126033	1.99112	0.0518372	≥ 0.05	0.24572	0.186561	0.00547475	1 SD increase in log(Total-TG) associates with 0.25 SD increase in HAE/apoA-I (P = 0.05), keeping other covariates fixed.
figure 3	healthy children	VLDL-TG	log	Triglycerides in VLDL	mmol/l	TGs	age + sex + bmiz	HAE/apoA-I		0.264278	0.0113762	0.517179	0.125973	2.09789	0.040889	< 0.05	0.251664	0.192971	0.00456789	1 SD increase in log(VLDL-TG) associates with 0.26 SD increase in HAE/apoA-I (P < 0.05), keeping other covariates fixed.
figure 3	healthy children	LDL-TG	log	Triglycerides in LDL	mmol/l	TGs	age + sex + bmiz	HAE/apoA-I		0.0625821	-0.195457	0.320621	0.128532	0.486898	0.628417	≥ 0.05	0.190846	0.127383	0.0264957	1 SD increase in log(LDL-TG) associates with 0.063 SD increase in HAE/apoA-I (P = 0.63), keeping other covariates fixed.
figure 3	healthy children	HDL-TG		Triglycerides in HDL	mmol/l	TGs	age + sex + bmiz	HAE/apoA-I		0.190324	-0.0765178	0.457166	0.132917	1.4319	0.158272	≥ 0.05	0.218503	0.15721	0.0122272	1 SD increase in HDL-TG associates with 0.19 SD increase in HAE/apoA-I (P = 0.16), keeping other covariates fixed.
figure 3	healthy children	Total-PL	log	Total phospholipids in lipoprotein particles	mmol/l	PLs	age + sex + bmiz	HAE/apoA-I		0.0497012	-0.208954	0.308357	0.128839	0.385761	0.701278	≥ 0.05	0.18945	0.125878	0.0275185	1 SD increase in log(Total-PL) associates with 0.05 SD increase in HAE/apoA-I (P = 0.7), keeping other covariates fixed.
figure 3	healthy children	VLDL-PL	log	Phospholipids in VLDL	mmol/l	PLs	age + sex + bmiz	HAE/apoA-I		0.170534	-0.0864907	0.427558	0.128027	1.33202	0.188777	≥ 0.05	0.214415	0.152801	0.0137457	1 SD increase in log(VLDL-PL) associates with 0.17 SD increase in HAE/apoA-I (P = 0.19), keeping other covariates fixed.
figure 3	healthy children	LDL-PL	log	Phospholipids in LDL	mmol/l	PLs	age + sex + bmiz	HAE/apoA-I		0.00725261	-0.249675	0.26418	0.127979	0.0566705	0.955029	≥ 0.05	0.187136	0.123382	0.0292939	1 SD increase in log(LDL-PL) associates with 0.0073 SD increase in HAE/apoA-I (P = 0.96), keeping other covariates fixed.
figure 3	healthy children	HDL-PL		Phospholipids in HDL	mmol/l	PLs	age + sex + bmiz	HAE/apoA-I		-0.00632987	-0.263465	0.250806	0.128082	-0.0494204	0.960777	≥ 0.05	0.187124	0.123369	0.0293036	1 SD increase in HDL-PL associates with 0.0063 SD decrease in HAE/apoA-I (P = 0.96), keeping other covariates fixed.
figure 3	healthy children	Total-CE	log	Total esterified cholesterol	mmol/l	CEs	age + sex + bmiz	HAE/apoA-I		-0.0171689	-0.273957	0.239619	0.127909	-0.134228	0.893751	≥ 0.05	0.187372	0.123637	0.0291082	1 SD increase in log(Total-CE) associates with 0.017 SD decrease in HAE/apoA-I (P = 0.89), keeping other covariates fixed.
figure 3	healthy children	VLDL-CE	log	Cholesteryl esters in VLDL	mmol/l	CEs	age + sex + bmiz	HAE/apoA-I		0.0727653	-0.188051	0.333581	0.129915	0.560097	0.577865	≥ 0.05	0.192055	0.128687	0.0256388	1 SD increase in log(VLDL-CE) associates with 0.073 SD increase in HAE/apoA-I (P = 0.58), keeping other covariates fixed.
figure 3	healthy children	LDL-CE	log	Cholesteryl esters in LDL	mmol/l	CEs	age + sex + bmiz	HAE/apoA-I		0.0444597	-0.213898	0.302818	0.128691	0.345476	0.731157	≥ 0.05	0.188983	0.125374	0.0278687	1 SD increase in log(LDL-CE) associates with 0.044 SD increase in HAE/apoA-I (P = 0.73), keeping other covariates fixed.
figure 3	healthy children	HDL-CE		Cholesteryl esters in HDL	mmol/l	CEs	age + sex + bmiz	HAE/apoA-I		-0.0980952	-0.351029	0.154839	0.125989	-0.778599	0.439813	≥ 0.05	0.196634	0.133625	0.0226185	1 SD increase in HDL-CE associates with 0.098 SD decrease in HAE/apoA-I (P = 0.44), keeping other covariates fixed.
figure 3	healthy children	Total-FC	log	Total free cholesterol	mmol/l	FCs	age + sex + bmiz	HAE/apoA-I		0.0152026	-0.242605	0.27301	0.128417	0.118385	0.906228	≥ 0.05	0.187308	0.123568	0.0291583	1 SD increase in log(Total-FC) associates with 0.015 SD increase in HAE/apoA-I (P = 0.91), keeping other covariates fixed.
figure 3	healthy children	VLDL-FC	log	Free cholesterol in VLDL	mmol/l	FCs	age + sex + bmiz	HAE/apoA-I		0.15725	-0.10009	0.41459	0.128184	1.22675	0.225549	≥ 0.05	0.210385	0.148455	0.0154126	1 SD increase in log(VLDL-FC) associates with 0.16 SD increase in HAE/apoA-I (P = 0.23), keeping other covariates fixed.
figure 3	healthy children	LDL-FC	log	Free cholesterol in LDL	mmol/l	FCs	age + sex + bmiz	HAE/apoA-I		-0.0416064	-0.297513	0.2143	0.12747	-0.326401	0.745456	≥ 0.05	0.18878	0.125155	0.0280225	1 SD increase in log(LDL-FC) associates with 0.042 SD decrease in HAE/apoA-I (P = 0.75), keeping other covariates fixed.
figure 3	healthy children	HDL-FC		Free cholesterol in HDL	mmol/l	FCs	age + sex + bmiz	HAE/apoA-I		-0.0732016	-0.327459	0.181056	0.126649	-0.577989	0.565815	≥ 0.05	0.192375	0.129032	0.0254159	1 SD increase in HDL-FC associates with 0.073 SD decrease in HAE/apoA-I (P = 0.57), keeping other covariates fixed.
figure 3	healthy children	Phosphoglyc	log	Phosphoglycerides	mmol/l	PLs	age + sex + bmiz	HAE/apoA-I		0.089153	-0.173113	0.351419	0.130638	0.682445	0.498046	≥ 0.05	0.194441	0.13126	0.0240213	1 SD increase in log(Phosphoglyc) associates with 0.089 SD increase in HAE/apoA-I (P = 0.5), keeping other covariates fixed.
figure 3	healthy children	TG/PG	log	Ratio of triglycerides to phosphoglycerides	ratio	%/ratio	age + sex + bmiz	HAE/apoA-I		0.263452	0.0143235	0.51258	0.124094	2.12301	0.0386275	< 0.05	0.253094	0.194513	0.00437191	1 SD increase in log(TG/PG) associates with 0.26 SD increase in HAE/apoA-I (P < 0.05), keeping other covariates fixed.
figure 3	healthy children	Cholines	log	Total cholines	mmol/l	PLs	age + sex + bmiz	HAE/apoA-I		0.0760676	-0.186066	0.338201	0.130572	0.582573	0.562748	≥ 0.05	0.192459	0.129122	0.025358	1 SD increase in log(Cholines) associates with 0.076 SD increase in HAE/apoA-I (P = 0.56), keeping other covariates fixed.
figure 3	healthy children	Phosphatidylc	log	Phosphatidylcholines	mmol/l	PLs	age + sex + bmiz	HAE/apoA-I		0.0788031	-0.18638	0.343986	0.132091	0.596584	0.553424	≥ 0.05	0.192719	0.129403	0.025179	1 SD increase in log(Phosphatidylc) associates with 0.079 SD increase in HAE/apoA-I (P = 0.55), keeping other covariates fixed.
figure 3	healthy children	Sphingomyelins		Sphingomyelins	mmol/l	PLs	age + sex + bmiz	HAE/apoA-I		-0.0849127	-0.344435	0.17461	0.129271	-0.656858	0.514225	≥ 0.05	0.193905	0.130681	0.0243766	1 SD increase in Sphingomyelins associates with 0.085 SD decrease in HAE/apoA-I (P = 0.51), keeping other covariates fixed.
figure 3	healthy children	SM/PC		Ratio of sphingomyelins to phosphatidylcholines	ratio	%/ratio	age + sex + bmiz	HAE/apoA-I		-0.195568	-0.462951	0.0718147	0.133186	-1.46838	0.148142	≥ 0.05	0.220059	0.158887	0.0116917	1 SD increase in SM/PC associates with 0.2 SD decrease in HAE/apoA-I (P = 0.15), keeping other covariates fixed.
figure 3	healthy children	LDL-CE %		Ratio of cholesterol esters to total lipids in LDL	%	%/ratio	age + sex + bmiz	HAE/apoA-I		0.178406	-0.0797465	0.436558	0.128588	1.38742	0.171348	≥ 0.05	0.216651	0.155212	0.0128946	1 SD increase in LDL-CE % associates with 0.18 SD increase in HAE/apoA-I (P = 0.17), keeping other covariates fixed.
figure 3	healthy children	LDL-TG %		Ratio of triglycerides to total lipids in LDL	%	%/ratio	age + sex + bmiz	HAE/apoA-I		0.0430871	-0.214077	0.300251	0.128096	0.336365	0.737976	≥ 0.05	0.188884	0.125268	0.0279431	1 SD increase in LDL-TG % associates with 0.043 SD increase in HAE/apoA-I (P = 0.74), keeping other covariates fixed.
figure 3	healthy children	LDL-CE/FC	log	Ratio of cholesterol esters to free cholesterol in LDL	ratio	%/ratio	age + sex + bmiz	HAE/apoA-I		0.214671	-0.039977	0.469319	0.126843	1.69241	0.0966685	≥ 0.05	0.230312	0.169945	0.0086729	1 SD increase in log(LDL-CE/FC) associates with 0.21 SD increase in HAE/apoA-I (P = 0.1), keeping other covariates fixed.
figure 4	all children	Total-FA	log	Total fatty acids	mmol/l	mmol/l	age + sex + bmiz	LDL aggr (PP)	log	-0.287237	-0.480599	-0.0938748	0.0974377	-2.9479	0.00399933	< 0.01	0.0979267	0.0611074	0.0371671	1 SD increase in log(Total-FA) associates with 0.29 SD decrease in log(LDL aggr (PP)) (P < 0.01), keeping other covariates fixed.
figure 4	all children	Unsat		Degree of unsaturation	degree	degree	age + sex + bmiz	LDL aggr (PP)	log	0.0398639	-0.160475	0.240203	0.100954	0.394873	0.693795	≥ 0.05	0.0194956	-0.020525	0.74514	1 SD increase in Unsat associates with 0.04 SD increase in log(LDL aggr (PP)) (P = 0.69), keeping other covariates fixed.
figure 4	all children	Omega-3	log	Omega-3 fatty acids	mmol/l	mmol/l	age + sex + bmiz	LDL aggr (PP)	log	-0.0398136	-0.238731	0.159104	0.100237	-0.397194	0.692088	≥ 0.05	0.019514	-0.0205059	0.744799	1 SD increase in log(Omega-3) associates with 0.04 SD decrease in log(LDL aggr (PP)) (P = 0.69), keeping other covariates fixed.
figure 4	all children	Omega-6	log	Omega-6 fatty acids	mmol/l	mmol/l	age + sex + bmiz	LDL aggr (PP)	log	-0.112318	-0.311993	0.087357	0.100619	-1.11627	0.267036	≥ 0.05	0.0302656	-0.00931538	0.550765	1 SD increase in log(Omega-6) associates with 0.11 SD decrease in log(LDL aggr (PP)) (P = 0.27), keeping other covariates fixed.
figure 4	all children	PUFA	log	Polyunsaturated fatty acids	mmol/l	mmol/l	age + sex + bmiz	LDL aggr (PP)	log	-0.105162	-0.304128	0.0938045	0.100262	-1.04887	0.296817	≥ 0.05	0.0288377	-0.0108016	0.575262	1 SD increase in log(PUFA) associates with 0.11 SD decrease in log(LDL aggr (PP)) (P = 0.3), keeping other covariates fixed.
figure 4	all children	MUFA	log	Monounsaturated fatty acids	mmol/l	mmol/l	age + sex + bmiz	LDL aggr (PP)	log	-0.408699	-0.596231	-0.221168	0.0944996	-4.32488	3.67432e-05	< 0.001	0.175334	0.141674	0.000757727	1 SD increase in log(MUFA) associates with 0.41 SD decrease in log(LDL aggr (PP)) (P < 0.001), keeping other covariates fixed.
figure 4	all children	SFA	log	Saturated fatty acids	mmol/l	mmol/l	age + sex + bmiz	LDL aggr (PP)	log	-0.327257	-0.518239	-0.136276	0.0962381	-3.4005	0.000974502	< 0.001	0.121583	0.0857295	0.012128	1 SD increase in log(SFA) associates with 0.33 SD decrease in log(LDL aggr (PP)) (P < 0.001), keeping other covariates fixed.
figure 4	all children	LA		Linoleic acid	mmol/l	mmol/l	age + sex + bmiz	LDL aggr (PP)	log	-0.105432	-0.30462	0.0937556	0.100373	-1.0504	0.296117	≥ 0.05	0.0288691	-0.0107689	0.574716	1 SD increase in LA associates with 0.11 SD decrease in log(LDL aggr (PP)) (P = 0.3), keeping other covariates fixed.
figure 4	all children	DHA	log	Docosahexaenoic acid	mmol/l	mmol/l	age + sex + bmiz	LDL aggr (PP)	log	0.0332109	-0.167022	0.233444	0.1009	0.329146	0.742748	≥ 0.05	0.01902	-0.02102	0.753963	1 SD increase in log(DHA) associates with 0.033 SD increase in log(LDL aggr (PP)) (P = 0.74), keeping other covariates fixed.
figure 4	all children	Omega-3/FA	log	Ratio of omega-3 fatty acids to total fatty acids	%	%	age + sex + bmiz	LDL aggr (PP)	log	0.133683	-0.0650846	0.332452	0.100162	1.33467	0.185076	≥ 0.05	0.0354679	-0.00390072	0.466594	1 SD increase in log(Omega-3/FA) associates with 0.13 SD increase in log(LDL aggr (PP)) (P = 0.19), keeping other covariates fixed.
figure 4	all children	Omega-6/FA		Ratio of omega-6 fatty acids to total fatty acids	%	%	age + sex + bmiz	LDL aggr (PP)	log	0.440631	0.254686	0.626575	0.0936999	4.70257	8.41654e-06	< 0.001	0.198743	0.166039	0.000206898	1 SD increase in Omega-6/FA associates with 0.44 SD increase in log(LDL aggr (PP)) (P < 0.001), keeping other covariates fixed.
figure 4	all children	PUFA/FA		Ratio of polyunsaturated fatty acids to total fatty acids	%	%	age + sex + bmiz	LDL aggr (PP)	log	0.46606	0.282126	0.649995	0.0926872	5.02832	2.23579e-06	< 0.001	0.219344	0.187481	6.31646e-05	1 SD increase in PUFA/FA associates with 0.47 SD increase in log(LDL aggr (PP)) (P < 0.001), keeping other covariates fixed.
figure 4	all children	MUFA/FA	log	Ratio of monounsaturated fatty acids to total fatty acids	%	%	age + sex + bmiz	LDL aggr (PP)	log	-0.472227	-0.656397	-0.288056	0.0928061	-5.08832	1.74245e-06	< 0.001	0.223169	0.191462	5.0446e-05	1 SD increase in log(MUFA/FA) associates with 0.47 SD decrease in log(LDL aggr (PP)) (P < 0.001), keeping other covariates fixed.
figure 4	all children	SFA/FA		Ratio of saturated fatty acids to total fatty acids	%	%	age + sex + bmiz	LDL aggr (PP)	log	-0.227615	-0.424714	-0.0305154	0.099321	-2.29171	0.0240627	< 0.05	0.0678884	0.0298431	0.13806	1 SD increase in SFA/FA associates with 0.23 SD decrease in log(LDL aggr (PP)) (P < 0.05), keeping other covariates fixed.
figure 4	all children	LA/FA		Ratio of linoleic acid to total fatty acids	%	%	age + sex + bmiz	LDL aggr (PP)	log	0.236624	0.0391405	0.434107	0.0995145	2.37778	0.0193575	< 0.05	0.0715027	0.0336049	0.118799	1 SD increase in LA/FA associates with 0.24 SD increase in log(LDL aggr (PP)) (P < 0.05), keeping other covariates fixed.
figure 4	all children	DHA/FA		Ratio of docosahexaenoic acid to total fatty acids	%	%	age + sex + bmiz	LDL aggr (PP)	log	0.234307	0.0350032	0.433611	0.100432	2.33299	0.0216929	< 0.05	0.0696089	0.0316337	0.128568	1 SD increase in DHA/FA associates with 0.23 SD increase in log(LDL aggr (PP)) (P < 0.05), keeping other covariates fixed.
figure 4	all children	PUFA/MUFA		Ratio of polyunsaturated fatty acids to monounsaturated fatty acids	ratio	ratio	age + sex + bmiz	LDL aggr (PP)	log	0.480082	0.296763	0.663402	0.0923772	5.19698	1.10512e-06	< 0.001	0.230114	0.19869	3.34142e-05	1 SD increase in PUFA/MUFA associates with 0.48 SD increase in log(LDL aggr (PP)) (P < 0.001), keeping other covariates fixed.
figure 4	all children	n6/n3		Ratio of omega-6 fatty acids to omega-3 fatty acids	ratio	ratio	age + sex + bmiz	LDL aggr (PP)	log	-0.00895289	-0.210375	0.19247	0.1015	-0.0882062	0.929893	≥ 0.05	0.0180135	-0.0220676	0.772578	1 SD increase in n6/n3 associates with 0.009 SD decrease in log(LDL aggr (PP)) (P = 0.93), keeping other covariates fixed.
figure 4	all children	Total-FA	log	Total fatty acids	mmol/l	mmol/l	age + sex + bmiz	LDL aggr (TL)	log	-4.30241e-05	-0.200478	0.200392	0.101002	-0.000425974	0.999661	≥ 0.05	0.0307261	-0.00883613	0.542985	1 SD increase in log(Total-FA) associates with 4.3e-05 SD decrease in log(LDL aggr (TL)) (P = 1), keeping other covariates fixed.
figure 4	all children	Unsat		Degree of unsaturation	degree	degree	age + sex + bmiz	LDL aggr (TL)	log	0.323377	0.135031	0.511722	0.0949097	3.4072	0.000953363	< 0.001	0.133385	0.0980129	0.00677048	1 SD increase in Unsat associates with 0.32 SD increase in log(LDL aggr (TL)) (P < 0.001), keeping other covariates fixed.
figure 4	all children	Omega-3	log	Omega-3 fatty acids	mmol/l	mmol/l	age + sex + bmiz	LDL aggr (TL)	log	0.101107	-0.0956288	0.297843	0.0991378	1.01986	0.310305	≥ 0.05	0.0409054	0.00175866	0.388118	1 SD increase in log(Omega-3) associates with 0.1 SD increase in log(LDL aggr (TL)) (P = 0.31), keeping other covariates fixed.
figure 4	all children	Omega-6	log	Omega-6 fatty acids	mmol/l	mmol/l	age + sex + bmiz	LDL aggr (TL)	log	0.221748	0.0271331	0.416364	0.0980693	2.26114	0.0259613	< 0.05	0.0787867	0.0411861	0.0871637	1 SD increase in log(Omega-6) associates with 0.22 SD increase in log(LDL aggr (TL)) (P < 0.05), keeping other covariates fixed.
figure 4	all children	PUFA	log	Polyunsaturated fatty acids	mmol/l	mmol/l	age + sex + bmiz	LDL aggr (TL)	log	0.211908	0.0177281	0.406089	0.0978501	2.16564	0.0327649	< 0.05	0.0749943	0.037239	0.102525	1 SD increase in log(PUFA) associates with 0.21 SD increase in log(LDL aggr (TL)) (P < 0.05), keeping other covariates fixed.
figure 4	all children	MUFA	log	Monounsaturated fatty acids	mmol/l	mmol/l	age + sex + bmiz	LDL aggr (TL)	log	-0.184598	-0.384511	0.015316	0.100739	-1.83243	0.0699239	≥ 0.05	0.0628364	0.0245848	0.169632	1 SD increase in log(MUFA) associates with 0.18 SD decrease in log(LDL aggr (TL)) (P = 0.07), keeping other covariates fixed.
figure 4	all children	SFA	log	Saturated fatty acids	mmol/l	mmol/l	age + sex + bmiz	LDL aggr (TL)	log	-0.0670561	-0.26722	0.133108	0.100866	-0.664807	0.507736	≥ 0.05	0.0350777	-0.00430683	0.47261	1 SD increase in log(SFA) associates with 0.067 SD decrease in log(LDL aggr (TL)) (P = 0.51), keeping other covariates fixed.
figure 4	all children	LA		Linoleic acid	mmol/l	mmol/l	age + sex + bmiz	LDL aggr (TL)	log	0.225807	0.0320266	0.419588	0.0976488	2.31244	0.0228453	< 0.05	0.0808782	0.0433631	0.0796208	1 SD increase in LA associates with 0.23 SD increase in log(LDL aggr (TL)) (P < 0.05), keeping other covariates fixed.
figure 4	all children	DHA	log	Docosahexaenoic acid	mmol/l	mmol/l	age + sex + bmiz	LDL aggr (TL)	log	0.137888	-0.0592187	0.334994	0.0993246	1.38825	0.168208	≥ 0.05	0.04942	0.0106208	0.285543	1 SD increase in log(DHA) associates with 0.14 SD increase in log(LDL aggr (TL)) (P = 0.17), keeping other covariates fixed.
figure 4	all children	Omega-3/FA	log	Ratio of omega-3 fatty acids to total fatty acids	%	%	age + sex + bmiz	LDL aggr (TL)	log	0.124934	-0.0727417	0.32261	0.0996115	1.25421	0.212748	≥ 0.05	0.0460386	0.00710144	0.323354	1 SD increase in log(Omega-3/FA) associates with 0.12 SD increase in log(LDL aggr (TL)) (P = 0.21), keeping other covariates fixed.
figure 4	all children	Omega-6/FA		Ratio of omega-6 fatty acids to total fatty acids	%	%	age + sex + bmiz	LDL aggr (TL)	log	0.460694	0.27822	0.643168	0.0919511	5.01021	2.40975e-06	< 0.001	0.228374	0.196879	3.70637e-05	1 SD increase in Omega-6/FA associates with 0.46 SD increase in log(LDL aggr (TL)) (P < 0.001), keeping other covariates fixed.
figure 4	all children	PUFA/FA		Ratio of polyunsaturated fatty acids to total fatty acids	%	%	age + sex + bmiz	LDL aggr (TL)	log	0.475576	0.294144	0.657008	0.0914261	5.20175	1.08309e-06	< 0.001	0.240443	0.209441	1.79491e-05	1 SD increase in PUFA/FA associates with 0.48 SD increase in log(LDL aggr (TL)) (P < 0.001), keeping other covariates fixed.
figure 4	all children	MUFA/FA	log	Ratio of monounsaturated fatty acids to total fatty acids	%	%	age + sex + bmiz	LDL aggr (TL)	log	-0.446193	-0.631452	-0.260933	0.0933549	-4.77953	6.18047e-06	< 0.001	0.213954	0.181871	8.65027e-05	1 SD increase in log(MUFA/FA) associates with 0.45 SD decrease in log(LDL aggr (TL)) (P < 0.001), keeping other covariates fixed.
figure 4	all children	SFA/FA		Ratio of saturated fatty acids to total fatty acids	%	%	age + sex + bmiz	LDL aggr (TL)	log	-0.302046	-0.493698	-0.110393	0.0965765	-3.12753	0.0023212	< 0.01	0.11869	0.0827182	0.013958	1 SD increase in SFA/FA associates with 0.3 SD decrease in log(LDL aggr (TL)) (P < 0.01), keeping other covariates fixed.
figure 4	all children	LA/FA		Ratio of linoleic acid to total fatty acids	%	%	age + sex + bmiz	LDL aggr (TL)	log	0.457977	0.2783	0.637654	0.0905418	5.05818	1.97525e-06	< 0.001	0.23139	0.200018	3.09634e-05	1 SD increase in LA/FA associates with 0.46 SD increase in log(LDL aggr (TL)) (P < 0.001), keeping other covariates fixed.
figure 4	all children	DHA/FA		Ratio of docosahexaenoic acid to total fatty acids	%	%	age + sex + bmiz	LDL aggr (TL)	log	0.126762	-0.0750711	0.328594	0.101706	1.24635	0.215607	≥ 0.05	0.0458502	0.00690534	0.325573	1 SD increase in DHA/FA associates with 0.13 SD increase in log(LDL aggr (TL)) (P = 0.22), keeping other covariates fixed.
figure 4	all children	PUFA/MUFA		Ratio of polyunsaturated fatty acids to monounsaturated fatty acids	ratio	ratio	age + sex + bmiz	LDL aggr (TL)	log	0.474651	0.292289	0.657014	0.0918949	5.16515	1.26343e-06	< 0.001	0.238131	0.207035	2.06464e-05	1 SD increase in PUFA/MUFA associates with 0.47 SD increase in log(LDL aggr (TL)) (P < 0.001), keeping other covariates fixed.
figure 4	all children	n6/n3		Ratio of omega-6 fatty acids to omega-3 fatty acids	ratio	ratio	age + sex + bmiz	LDL aggr (TL)	log	-0.00620664	-0.206317	0.193904	0.100838	-0.0615503	0.951046	≥ 0.05	0.0307635	-0.00879714	0.542355	1 SD increase in n6/n3 associates with 0.0062 SD decrease in log(LDL aggr (TL)) (P = 0.95), keeping other covariates fixed.
figure 4	all children	Total-FA	log	Total fatty acids	mmol/l	mmol/l	age + sex + bmiz	HAE/apoA-I		-0.141039	-0.328707	0.0466294	0.0945685	-1.49139	0.139071	≥ 0.05	0.15027	0.115587	0.00286516	1 SD increase in log(Total-FA) associates with 0.14 SD decrease in HAE/apoA-I (P = 0.14), keeping other covariates fixed.
figure 4	all children	Unsat		Degree of unsaturation	degree	degree	age + sex + bmiz	HAE/apoA-I		-0.224055	-0.407235	-0.0408749	0.0923069	-2.42728	0.0170384	< 0.05	0.180266	0.146807	0.000578985	1 SD increase in Unsat associates with 0.22 SD decrease in HAE/apoA-I (P < 0.05), keeping other covariates fixed.
figure 4	all children	Omega-3	log	Omega-3 fatty acids	mmol/l	mmol/l	age + sex + bmiz	HAE/apoA-I		-0.112516	-0.298422	0.0733904	0.0936805	-1.20106	0.232624	≥ 0.05	0.14359	0.108634	0.00404055	1 SD increase in log(Omega-3) associates with 0.11 SD decrease in HAE/apoA-I (P = 0.23), keeping other covariates fixed.
figure 4	all children	Omega-6	log	Omega-6 fatty acids	mmol/l	mmol/l	age + sex + bmiz	HAE/apoA-I		-0.237691	-0.420609	-0.0547741	0.0921745	-2.57871	0.0114037	< 0.05	0.186204	0.152987	0.000417468	1 SD increase in log(Omega-6) associates with 0.24 SD decrease in HAE/apoA-I (P < 0.05), keeping other covariates fixed.
figure 4	all children	PUFA	log	Polyunsaturated fatty acids	mmol/l	mmol/l	age + sex + bmiz	HAE/apoA-I		-0.231249	-0.413662	-0.048835	0.0919208	-2.51574	0.0135034	< 0.05	0.183701	0.150383	0.000479364	1 SD increase in log(PUFA) associates with 0.23 SD decrease in HAE/apoA-I (P < 0.05), keeping other covariates fixed.
figure 4	all children	MUFA	log	Monounsaturated fatty acids	mmol/l	mmol/l	age + sex + bmiz	HAE/apoA-I		-0.036069	-0.228441	0.156303	0.096939	-0.37208	0.710637	≥ 0.05	0.13221	0.0967897	0.00718002	1 SD increase in log(MUFA) associates with 0.036 SD decrease in HAE/apoA-I (P = 0.71), keeping other covariates fixed.
figure 4	all children	SFA	log	Saturated fatty acids	mmol/l	mmol/l	age + sex + bmiz	HAE/apoA-I		-0.112941	-0.301543	0.0756618	0.0950394	-1.18836	0.237565	≥ 0.05	0.143329	0.108362	0.00409489	1 SD increase in log(SFA) associates with 0.11 SD decrease in HAE/apoA-I (P = 0.24), keeping other covariates fixed.
figure 4	all children	LA		Linoleic acid	mmol/l	mmol/l	age + sex + bmiz	HAE/apoA-I		-0.250729	-0.432326	-0.0691312	0.0915095	-2.73992	0.00730281	< 0.01	0.192817	0.159871	0.000288842	1 SD increase in LA associates with 0.25 SD decrease in HAE/apoA-I (P < 0.01), keeping other covariates fixed.
figure 4	all children	DHA	log	Docosahexaenoic acid	mmol/l	mmol/l	age + sex + bmiz	HAE/apoA-I		-0.0754571	-0.26331	0.112395	0.0946614	-0.797126	0.427305	≥ 0.05	0.136582	0.10134	0.00576636	1 SD increase in log(DHA) associates with 0.075 SD decrease in HAE/apoA-I (P = 0.43), keeping other covariates fixed.
figure 4	all children	Omega-3/FA	log	Ratio of omega-3 fatty acids to total fatty acids	%	%	age + sex + bmiz	HAE/apoA-I		-0.0492089	-0.237621	0.139203	0.0949432	-0.518299	0.605418	≥ 0.05	0.133359	0.0979863	0.00677911	1 SD increase in log(Omega-3/FA) associates with 0.049 SD decrease in HAE/apoA-I (P = 0.61), keeping other covariates fixed.
figure 4	all children	Omega-6/FA		Ratio of omega-6 fatty acids to total fatty acids	%	%	age + sex + bmiz	HAE/apoA-I		-0.163167	-0.354032	0.0276973	0.0961794	-1.69649	0.0929671	≥ 0.05	0.155777	0.121319	0.00215062	1 SD increase in Omega-6/FA associates with 0.16 SD decrease in HAE/apoA-I (P = 0.09), keeping other covariates fixed.
figure 4	all children	PUFA/FA		Ratio of polyunsaturated fatty acids to total fatty acids	%	%	age + sex + bmiz	HAE/apoA-I		-0.173046	-0.363985	0.0178942	0.0962171	-1.79849	0.075178	≥ 0.05	0.15875	0.124413	0.00183977	1 SD increase in PUFA/FA associates with 0.17 SD decrease in HAE/apoA-I (P = 0.08), keeping other covariates fixed.
figure 4	all children	MUFA/FA	log	Ratio of monounsaturated fatty acids to total fatty acids	%	%	age + sex + bmiz	HAE/apoA-I		0.166077	-0.0258491	0.358003	0.0967141	1.71719	0.0891024	≥ 0.05	0.156368	0.121934	0.00208505	1 SD increase in log(MUFA/FA) associates with 0.17 SD increase in HAE/apoA-I (P = 0.09), keeping other covariates fixed.
figure 4	all children	SFA/FA		Ratio of saturated fatty acids to total fatty acids	%	%	age + sex + bmiz	HAE/apoA-I		0.104306	-0.0848531	0.293466	0.0953199	1.09427	0.276517	≥ 0.05	0.141474	0.106432	0.00450107	1 SD increase in SFA/FA associates with 0.1 SD increase in HAE/apoA-I (P = 0.28), keeping other covariates fixed.
figure 4	all children	LA/FA		Ratio of linoleic acid to total fatty acids	%	%	age + sex + bmiz	HAE/apoA-I		-0.291881	-0.473754	-0.110008	0.0916482	-3.1848	0.00194263	< 0.01	0.212491	0.180347	9.41656e-05	1 SD increase in LA/FA associates with 0.29 SD decrease in HAE/apoA-I (P < 0.01), keeping other covariates fixed.
figure 4	all children	DHA/FA		Ratio of docosahexaenoic acid to total fatty acids	%	%	age + sex + bmiz	HAE/apoA-I		0.00948015	-0.183129	0.202089	0.0970582	0.0976749	0.92239	≥ 0.05	0.131068	0.0956018	0.00760038	1 SD increase in DHA/FA associates with 0.0095 SD increase in HAE/apoA-I (P = 0.92), keeping other covariates fixed.
figure 4	all children	PUFA/MUFA		Ratio of polyunsaturated fatty acids to monounsaturated fatty acids	ratio	ratio	age + sex + bmiz	HAE/apoA-I		-0.174191	-0.3658	0.0174175	0.0965541	-1.80408	0.0742913	≥ 0.05	0.158917	0.124587	0.00182363	1 SD increase in PUFA/MUFA associates with 0.17 SD decrease in HAE/apoA-I (P = 0.07), keeping other covariates fixed.
figure 4	all children	n6/n3		Ratio of omega-6 fatty acids to omega-3 fatty acids	ratio	ratio	age + sex + bmiz	HAE/apoA-I		0.0039855	-0.185495	0.193466	0.0954819	0.0417409	0.96679	≥ 0.05	0.130999	0.0955299	0.00762659	1 SD increase in n6/n3 associates with 0.004 SD increase in HAE/apoA-I (P = 0.97), keeping other covariates fixed.
figure 4	fh children	Total-FA	log	Total fatty acids	mmol/l	mmol/l	age + sex + bmiz	LDL aggr (PP)	log	-0.448194	-0.71176	-0.184629	0.130602	-3.43176	0.00135865	< 0.01	0.301455	0.234926	0.00391944	1 SD increase in log(Total-FA) associates with 0.45 SD decrease in log(LDL aggr (PP)) (P < 0.01), keeping other covariates fixed.
figure 4	fh children	Unsat		Degree of unsaturation	degree	degree	age + sex + bmiz	LDL aggr (PP)	log	-0.194023	-0.48299	0.0949432	0.143189	-1.35502	0.182655	≥ 0.05	0.143042	0.0614271	0.156542	1 SD increase in Unsat associates with 0.19 SD decrease in log(LDL aggr (PP)) (P = 0.18), keeping other covariates fixed.
figure 4	fh children	Omega-3	log	Omega-3 fatty acids	mmol/l	mmol/l	age + sex + bmiz	LDL aggr (PP)	log	-0.148035	-0.44182	0.14575	0.145576	-1.01689	0.315029	≥ 0.05	0.127071	0.0439352	0.21137	1 SD increase in log(Omega-3) associates with 0.15 SD decrease in log(LDL aggr (PP)) (P = 0.32), keeping other covariates fixed.
figure 4	fh children	Omega-6	log	Omega-6 fatty acids	mmol/l	mmol/l	age + sex + bmiz	LDL aggr (PP)	log	-0.425584	-0.691417	-0.15975	0.131726	-3.23083	0.00240127	< 0.01	0.283621	0.215394	0.00631486	1 SD increase in log(Omega-6) associates with 0.43 SD decrease in log(LDL aggr (PP)) (P < 0.01), keeping other covariates fixed.
figure 4	fh children	PUFA	log	Polyunsaturated fatty acids	mmol/l	mmol/l	age + sex + bmiz	LDL aggr (PP)	log	-0.394816	-0.665024	-0.124609	0.133893	-2.94874	0.00519399	< 0.01	0.258987	0.188415	0.0118888	1 SD increase in log(PUFA) associates with 0.39 SD decrease in log(LDL aggr (PP)) (P < 0.01), keeping other covariates fixed.
figure 4	fh children	MUFA	log	Monounsaturated fatty acids	mmol/l	mmol/l	age + sex + bmiz	LDL aggr (PP)	log	-0.468686	-0.733556	-0.203815	0.131249	-3.57098	0.000907632	< 0.001	0.313892	0.248549	0.00278342	1 SD increase in log(MUFA) associates with 0.47 SD decrease in log(LDL aggr (PP)) (P < 0.001), keeping other covariates fixed.
figure 4	fh children	SFA	log	Saturated fatty acids	mmol/l	mmol/l	age + sex + bmiz	LDL aggr (PP)	log	-0.434564	-0.699989	-0.169139	0.131523	-3.30408	0.00195463	< 0.01	0.290101	0.222492	0.00531985	1 SD increase in log(SFA) associates with 0.43 SD decrease in log(LDL aggr (PP)) (P < 0.01), keeping other covariates fixed.
figure 4	fh children	LA		Linoleic acid	mmol/l	mmol/l	age + sex + bmiz	LDL aggr (PP)	log	-0.451629	-0.715654	-0.187603	0.13083	-3.45203	0.00128172	< 0.01	0.303262	0.236906	0.00373113	1 SD increase in LA associates with 0.45 SD decrease in log(LDL aggr (PP)) (P < 0.01), keeping other covariates fixed.
figure 4	fh children	DHA	log	Docosahexaenoic acid	mmol/l	mmol/l	age + sex + bmiz	LDL aggr (PP)	log	0.00449865	-0.293384	0.302381	0.147607	0.0304773	0.975831	≥ 0.05	0.105599	0.020418	0.308821	1 SD increase in log(DHA) associates with 0.0045 SD increase in log(LDL aggr (PP)) (P = 0.98), keeping other covariates fixed.
figure 4	fh children	Omega-3/FA	log	Ratio of omega-3 fatty acids to total fatty acids	%	%	age + sex + bmiz	LDL aggr (PP)	log	0.172678	-0.119189	0.464545	0.144626	1.19396	0.239192	≥ 0.05	0.134941	0.0525543	0.182636	1 SD increase in log(Omega-3/FA) associates with 0.17 SD increase in log(LDL aggr (PP)) (P = 0.24), keeping other covariates fixed.
figure 4	fh children	Omega-6/FA		Ratio of omega-6 fatty acids to total fatty acids	%	%	age + sex + bmiz	LDL aggr (PP)	log	0.311866	0.0201958	0.603536	0.144528	2.15782	0.036708	< 0.05	0.19484	0.118158	0.0537502	1 SD increase in Omega-6/FA associates with 0.31 SD increase in log(LDL aggr (PP)) (P < 0.05), keeping other covariates fixed.
figure 4	fh children	PUFA/FA		Ratio of polyunsaturated fatty acids to total fatty acids	%	%	age + sex + bmiz	LDL aggr (PP)	log	0.349207	0.06278	0.635634	0.14193	2.46041	0.0180731	< 0.05	0.218255	0.143803	0.0317147	1 SD increase in PUFA/FA associates with 0.35 SD increase in log(LDL aggr (PP)) (P < 0.05), keeping other covariates fixed.
figure 4	fh children	MUFA/FA	log	Ratio of monounsaturated fatty acids to total fatty acids	%	%	age + sex + bmiz	LDL aggr (PP)	log	-0.390497	-0.679144	-0.10185	0.14303	-2.73017	0.00921102	< 0.01	0.240389	0.168045	0.0187949	1 SD increase in log(MUFA/FA) associates with 0.39 SD decrease in log(LDL aggr (PP)) (P < 0.01), keeping other covariates fixed.
figure 4	fh children	SFA/FA		Ratio of saturated fatty acids to total fatty acids	%	%	age + sex + bmiz	LDL aggr (PP)	log	-0.0922453	-0.38581	0.20132	0.145467	-0.634131	0.529434	≥ 0.05	0.114062	0.0296865	0.266902	1 SD increase in SFA/FA associates with 0.092 SD decrease in log(LDL aggr (PP)) (P = 0.53), keeping other covariates fixed.
figure 4	fh children	LA/FA		Ratio of linoleic acid to total fatty acids	%	%	age + sex + bmiz	LDL aggr (PP)	log	-0.0558461	-0.369124	0.257432	0.155235	-0.359751	0.720836	≥ 0.05	0.108327	0.0234057	0.29479	1 SD increase in LA/FA associates with 0.056 SD decrease in log(LDL aggr (PP)) (P = 0.72), keeping other covariates fixed.
figure 4	fh children	DHA/FA		Ratio of docosahexaenoic acid to total fatty acids	%	%	age + sex + bmiz	LDL aggr (PP)	log	0.374799	0.0984467	0.651152	0.136938	2.73699	0.00905085	< 0.01	0.240962	0.168672	0.0185363	1 SD increase in DHA/FA associates with 0.37 SD increase in log(LDL aggr (PP)) (P < 0.01), keeping other covariates fixed.
figure 4	fh children	PUFA/MUFA		Ratio of polyunsaturated fatty acids to monounsaturated fatty acids	ratio	ratio	age + sex + bmiz	LDL aggr (PP)	log	0.372356	0.0834661	0.661247	0.143151	2.60115	0.0127755	< 0.05	0.229674	0.15631	0.024284	1 SD increase in PUFA/MUFA associates with 0.37 SD increase in log(LDL aggr (PP)) (P < 0.05), keeping other covariates fixed.
figure 4	fh children	n6/n3		Ratio of omega-6 fatty acids to omega-3 fatty acids	ratio	ratio	age + sex + bmiz	LDL aggr (PP)	log	-0.0889637	-0.386241	0.208314	0.147307	-0.603934	0.549136	≥ 0.05	0.11328	0.0288302	0.270577	1 SD increase in n6/n3 associates with 0.089 SD decrease in log(LDL aggr (PP)) (P = 0.55), keeping other covariates fixed.
figure 4	fh children	Total-FA	log	Total fatty acids	mmol/l	mmol/l	age + sex + bmiz	LDL aggr (TL)	log	-0.244425	-0.53137	0.0425202	0.142187	-1.71904	0.092971	≥ 0.05	0.172027	0.0931722	0.0875557	1 SD increase in log(Total-FA) associates with 0.24 SD decrease in log(LDL aggr (TL)) (P = 0.09), keeping other covariates fixed.
figure 4	fh children	Unsat		Degree of unsaturation	degree	degree	age + sex + bmiz	LDL aggr (TL)	log	-0.0233	-0.317071	0.270471	0.145569	-0.160061	0.8736	≥ 0.05	0.114311	0.0299601	0.265736	1 SD increase in Unsat associates with 0.023 SD decrease in log(LDL aggr (TL)) (P = 0.87), keeping other covariates fixed.
figure 4	fh children	Omega-3	log	Omega-3 fatty acids	mmol/l	mmol/l	age + sex + bmiz	LDL aggr (TL)	log	-0.0600567	-0.35548	0.235367	0.146388	-0.410257	0.683703	≥ 0.05	0.117308	0.0332426	0.252058	1 SD increase in log(Omega-3) associates with 0.06 SD decrease in log(LDL aggr (TL)) (P = 0.68), keeping other covariates fixed.
figure 4	fh children	Omega-6	log	Omega-6 fatty acids	mmol/l	mmol/l	age + sex + bmiz	LDL aggr (TL)	log	-0.208849	-0.49728	0.0795831	0.142924	-1.46126	0.151386	≥ 0.05	0.156647	0.0763279	0.119843	1 SD increase in log(Omega-6) associates with 0.21 SD decrease in log(LDL aggr (TL)) (P = 0.15), keeping other covariates fixed.
figure 4	fh children	PUFA	log	Polyunsaturated fatty acids	mmol/l	mmol/l	age + sex + bmiz	LDL aggr (TL)	log	-0.189718	-0.479252	0.0998171	0.14347	-1.32235	0.193209	≥ 0.05	0.149193	0.0681639	0.138906	1 SD increase in log(PUFA) associates with 0.19 SD decrease in log(LDL aggr (TL)) (P = 0.19), keeping other covariates fixed.
figure 4	fh children	MUFA	log	Monounsaturated fatty acids	mmol/l	mmol/l	age + sex + bmiz	LDL aggr (TL)	log	-0.28816	-0.575505	-0.000814071	0.142386	-2.0238	0.0493833	< 0.05	0.192516	0.115612	0.0565577	1 SD increase in log(MUFA) associates with 0.29 SD decrease in log(LDL aggr (TL)) (P < 0.05), keeping other covariates fixed.
figure 4	fh children	SFA	log	Saturated fatty acids	mmol/l	mmol/l	age + sex + bmiz	LDL aggr (TL)	log	-0.232538	-0.520125	0.0550486	0.142505	-1.63179	0.110201	≥ 0.05	0.166607	0.0872363	0.0979351	1 SD increase in log(SFA) associates with 0.23 SD decrease in log(LDL aggr (TL)) (P = 0.11), keeping other covariates fixed.
figure 4	fh children	LA		Linoleic acid	mmol/l	mmol/l	age + sex + bmiz	LDL aggr (TL)	log	-0.235274	-0.523892	0.0533453	0.143016	-1.64508	0.107418	≥ 0.05	0.167419	0.0881255	0.0963145	1 SD increase in LA associates with 0.24 SD decrease in log(LDL aggr (TL)) (P = 0.11), keeping other covariates fixed.
figure 4	fh children	DHA	log	Docosahexaenoic acid	mmol/l	mmol/l	age + sex + bmiz	LDL aggr (TL)	log	0.0682715	-0.227484	0.364027	0.146553	0.465849	0.643731	≥ 0.05	0.118327	0.0343579	0.24754	1 SD increase in log(DHA) associates with 0.068 SD increase in log(LDL aggr (TL)) (P = 0.64), keeping other covariates fixed.
figure 4	fh children	Omega-3/FA	log	Ratio of omega-3 fatty acids to total fatty acids	%	%	age + sex + bmiz	LDL aggr (TL)	log	0.121986	-0.170978	0.41495	0.14517	0.840297	0.4055	≥ 0.05	0.128424	0.0454168	0.206181	1 SD increase in log(Omega-3/FA) associates with 0.12 SD increase in log(LDL aggr (TL)) (P = 0.41), keeping other covariates fixed.
figure 4	fh children	Omega-6/FA		Ratio of omega-6 fatty acids to total fatty acids	%	%	age + sex + bmiz	LDL aggr (TL)	log	0.2176	-0.0808052	0.516005	0.147866	1.4716	0.148581	≥ 0.05	0.157227	0.0769624	0.118461	1 SD increase in Omega-6/FA associates with 0.22 SD increase in log(LDL aggr (TL)) (P = 0.15), keeping other covariates fixed.
figure 4	fh children	PUFA/FA		Ratio of polyunsaturated fatty acids to total fatty acids	%	%	age + sex + bmiz	LDL aggr (TL)	log	0.248028	-0.0469977	0.543054	0.146191	1.6966	0.0971728	≥ 0.05	0.170613	0.0916236	0.0901656	1 SD increase in PUFA/FA associates with 0.25 SD increase in log(LDL aggr (TL)) (P = 0.1), keeping other covariates fixed.
figure 4	fh children	MUFA/FA	log	Ratio of monounsaturated fatty acids to total fatty acids	%	%	age + sex + bmiz	LDL aggr (TL)	log	-0.304695	-0.601684	-0.00770595	0.147164	-2.07044	0.0445947	< 0.05	0.195847	0.119261	0.0525736	1 SD increase in log(MUFA/FA) associates with 0.3 SD decrease in log(LDL aggr (TL)) (P < 0.05), keeping other covariates fixed.
figure 4	fh children	SFA/FA		Ratio of saturated fatty acids to total fatty acids	%	%	age + sex + bmiz	LDL aggr (TL)	log	-0.0290231	-0.322497	0.264451	0.145422	-0.199578	0.842774	≥ 0.05	0.114611	0.0302881	0.264343	1 SD increase in SFA/FA associates with 0.029 SD decrease in log(LDL aggr (TL)) (P = 0.84), keeping other covariates fixed.
figure 4	fh children	LA/FA		Ratio of linoleic acid to total fatty acids	%	%	age + sex + bmiz	LDL aggr (TL)	log	-0.0052644	-0.31758	0.307051	0.154759	-0.0340168	0.973025	≥ 0.05	0.113796	0.0293952	0.268148	1 SD increase in LA/FA associates with 0.0053 SD decrease in log(LDL aggr (TL)) (P = 0.97), keeping other covariates fixed.
figure 4	fh children	DHA/FA		Ratio of docosahexaenoic acid to total fatty acids	%	%	age + sex + bmiz	LDL aggr (TL)	log	0.272854	-0.0134129	0.559121	0.141851	1.92353	0.0612098	≥ 0.05	0.185522	0.107953	0.0658121	1 SD increase in DHA/FA associates with 0.27 SD increase in log(LDL aggr (TL)) (P = 0.06), keeping other covariates fixed.
figure 4	fh children	PUFA/MUFA		Ratio of polyunsaturated fatty acids to monounsaturated fatty acids	ratio	ratio	age + sex + bmiz	LDL aggr (TL)	log	0.285916	-0.0108797	0.582712	0.147068	1.9441	0.0586015	≥ 0.05	0.186938	0.109503	0.0638361	1 SD increase in PUFA/MUFA associates with 0.29 SD increase in log(LDL aggr (TL)) (P = 0.06), keeping other covariates fixed.
figure 4	fh children	n6/n3		Ratio of omega-6 fatty acids to omega-3 fatty acids	ratio	ratio	age + sex + bmiz	LDL aggr (TL)	log	-0.0487985	-0.345605	0.248008	0.147074	-0.331796	0.741693	≥ 0.05	0.116088	0.0319059	0.257559	1 SD increase in n6/n3 associates with 0.049 SD decrease in log(LDL aggr (TL)) (P = 0.74), keeping other covariates fixed.
figure 4	fh children	Total-FA	log	Total fatty acids	mmol/l	mmol/l	age + sex + bmiz	HAE/apoA-I		-0.175389	-0.469502	0.118724	0.145739	-1.20345	0.235543	≥ 0.05	0.130145	0.0473016	0.199732	1 SD increase in log(Total-FA) associates with 0.18 SD decrease in HAE/apoA-I (P = 0.24), keeping other covariates fixed.
figure 4	fh children	Unsat		Degree of unsaturation	degree	degree	age + sex + bmiz	HAE/apoA-I		-0.0188338	-0.314886	0.277218	0.1467	-0.128383	0.898458	≥ 0.05	0.100503	0.0148364	0.336384	1 SD increase in Unsat associates with 0.019 SD decrease in HAE/apoA-I (P = 0.9), keeping other covariates fixed.
figure 4	fh children	Omega-3	log	Omega-3 fatty acids	mmol/l	mmol/l	age + sex + bmiz	HAE/apoA-I		0.0315955	-0.266523	0.329714	0.147724	0.213882	0.831674	≥ 0.05	0.101129	0.015522	0.332902	1 SD increase in log(Omega-3) associates with 0.032 SD increase in HAE/apoA-I (P = 0.83), keeping other covariates fixed.
figure 4	fh children	Omega-6	log	Omega-6 fatty acids	mmol/l	mmol/l	age + sex + bmiz	HAE/apoA-I		-0.179374	-0.472028	0.113279	0.145016	-1.23693	0.222985	≥ 0.05	0.131778	0.04909	0.193768	1 SD increase in log(Omega-6) associates with 0.18 SD decrease in HAE/apoA-I (P = 0.22), keeping other covariates fixed.
figure 4	fh children	PUFA	log	Polyunsaturated fatty acids	mmol/l	mmol/l	age + sex + bmiz	HAE/apoA-I		-0.141962	-0.436424	0.152501	0.145912	-0.972925	0.336161	≥ 0.05	0.119983	0.0361722	0.24033	1 SD increase in log(PUFA) associates with 0.14 SD decrease in HAE/apoA-I (P = 0.34), keeping other covariates fixed.
figure 4	fh children	MUFA	log	Monounsaturated fatty acids	mmol/l	mmol/l	age + sex + bmiz	HAE/apoA-I		-0.16149	-0.460628	0.137647	0.148229	-1.08947	0.28216	≥ 0.05	0.124881	0.0415364	0.219997	1 SD increase in log(MUFA) associates with 0.16 SD decrease in HAE/apoA-I (P = 0.28), keeping other covariates fixed.
figure 4	fh children	SFA	log	Saturated fatty acids	mmol/l	mmol/l	age + sex + bmiz	HAE/apoA-I		-0.202947	-0.495021	0.0891279	0.144729	-1.40225	0.168187	≥ 0.05	0.140394	0.0585268	0.164701	1 SD increase in log(SFA) associates with 0.2 SD decrease in HAE/apoA-I (P = 0.17), keeping other covariates fixed.
figure 4	fh children	LA		Linoleic acid	mmol/l	mmol/l	age + sex + bmiz	HAE/apoA-I		-0.195346	-0.489168	0.0984748	0.145594	-1.34172	0.186897	≥ 0.05	0.137134	0.0549563	0.175235	1 SD increase in LA associates with 0.2 SD decrease in HAE/apoA-I (P = 0.19), keeping other covariates fixed.
figure 4	fh children	DHA	log	Docosahexaenoic acid	mmol/l	mmol/l	age + sex + bmiz	HAE/apoA-I		0.0499612	-0.248422	0.348345	0.147855	0.337907	0.737116	≥ 0.05	0.102589	0.0171218	0.324884	1 SD increase in log(DHA) associates with 0.05 SD increase in HAE/apoA-I (P = 0.74), keeping other covariates fixed.
figure 4	fh children	Omega-3/FA	log	Ratio of omega-3 fatty acids to total fatty acids	%	%	age + sex + bmiz	HAE/apoA-I		0.188015	-0.103849	0.479878	0.144624	1.30002	0.200684	≥ 0.05	0.134958	0.0525736	0.182576	1 SD increase in log(Omega-3/FA) associates with 0.19 SD increase in HAE/apoA-I (P = 0.2), keeping other covariates fixed.
figure 4	fh children	Omega-6/FA		Ratio of omega-6 fatty acids to total fatty acids	%	%	age + sex + bmiz	HAE/apoA-I		0.0940094	-0.212942	0.400961	0.152101	0.618074	0.539864	≥ 0.05	0.108261	0.0233331	0.295124	1 SD increase in Omega-6/FA associates with 0.094 SD increase in HAE/apoA-I (P = 0.54), keeping other covariates fixed.
figure 4	fh children	PUFA/FA		Ratio of polyunsaturated fatty acids to total fatty acids	%	%	age + sex + bmiz	HAE/apoA-I		0.168486	-0.134305	0.471277	0.150039	1.12295	0.267837	≥ 0.05	0.12638	0.0431775	0.214064	1 SD increase in PUFA/FA associates with 0.17 SD increase in HAE/apoA-I (P = 0.27), keeping other covariates fixed.
figure 4	fh children	MUFA/FA	log	Ratio of monounsaturated fatty acids to total fatty acids	%	%	age + sex + bmiz	HAE/apoA-I		-0.0910595	-0.403941	0.221822	0.155039	-0.587332	0.560125	≥ 0.05	0.10748	0.0224785	0.299091	1 SD increase in log(MUFA/FA) associates with 0.091 SD decrease in HAE/apoA-I (P = 0.56), keeping other covariates fixed.
figure 4	fh children	SFA/FA		Ratio of saturated fatty acids to total fatty acids	%	%	age + sex + bmiz	HAE/apoA-I		-0.203433	-0.492433	0.0855661	0.143205	-1.42057	0.162822	≥ 0.05	0.141404	0.0596328	0.161548	1 SD increase in SFA/FA associates with 0.2 SD decrease in HAE/apoA-I (P = 0.16), keeping other covariates fixed.
figure 4	fh children	LA/FA		Ratio of linoleic acid to total fatty acids	%	%	age + sex + bmiz	HAE/apoA-I		-0.17857	-0.488329	0.131189	0.153492	-1.16338	0.251241	≥ 0.05	0.128242	0.0452179	0.206871	1 SD increase in LA/FA associates with 0.18 SD decrease in HAE/apoA-I (P = 0.25), keeping other covariates fixed.
figure 4	fh children	DHA/FA		Ratio of docosahexaenoic acid to total fatty acids	%	%	age + sex + bmiz	HAE/apoA-I		0.216208	-0.0770589	0.509476	0.14532	1.48781	0.144271	≥ 0.05	0.145201	0.0637919	0.150146	1 SD increase in DHA/FA associates with 0.22 SD increase in HAE/apoA-I (P = 0.14), keeping other covariates fixed.
figure 4	fh children	PUFA/MUFA		Ratio of polyunsaturated fatty acids to monounsaturated fatty acids	ratio	ratio	age + sex + bmiz	HAE/apoA-I		0.1243	-0.185526	0.434126	0.153525	0.809641	0.42271	≥ 0.05	0.113978	0.0295954	0.267291	1 SD increase in PUFA/MUFA associates with 0.12 SD increase in HAE/apoA-I (P = 0.42), keeping other covariates fixed.
figure 4	fh children	n6/n3		Ratio of omega-6 fatty acids to omega-3 fatty acids	ratio	ratio	age + sex + bmiz	HAE/apoA-I		-0.12248	-0.419512	0.174552	0.147185	-0.832149	0.410031	≥ 0.05	0.114745	0.0304354	0.26372	1 SD increase in n6/n3 associates with 0.12 SD decrease in HAE/apoA-I (P = 0.41), keeping other covariates fixed.
figure 4	healthy children	Total-FA	log	Total fatty acids	mmol/l	mmol/l	age + sex + bmiz	LDL aggr (PP)	log	-0.424935	-0.689314	-0.160556	0.13169	-3.22678	0.00218905	< 0.01	0.18344	0.119397	0.0323493	1 SD increase in log(Total-FA) associates with 0.42 SD decrease in log(LDL aggr (PP)) (P < 0.01), keeping other covariates fixed.
figure 4	healthy children	Unsat		Degree of unsaturation	degree	degree	age + sex + bmiz	LDL aggr (PP)	log	-0.102108	-0.38514	0.180924	0.140981	-0.724268	0.472211	≥ 0.05	0.0267431	-0.0495908	0.842585	1 SD increase in Unsat associates with 0.1 SD decrease in log(LDL aggr (PP)) (P = 0.47), keeping other covariates fixed.
figure 4	healthy children	Omega-3	log	Omega-3 fatty acids	mmol/l	mmol/l	age + sex + bmiz	LDL aggr (PP)	log	-0.0899705	-0.377904	0.197963	0.143423	-0.62731	0.533255	≥ 0.05	0.0242614	-0.0522671	0.865288	1 SD increase in log(Omega-3) associates with 0.09 SD decrease in log(LDL aggr (PP)) (P = 0.53), keeping other covariates fixed.
figure 4	healthy children	Omega-6	log	Omega-6 fatty acids	mmol/l	mmol/l	age + sex + bmiz	LDL aggr (PP)	log	-0.262911	-0.540415	0.014593	0.138228	-1.90201	0.0628246	≥ 0.05	0.0818602	0.00984922	0.349762	1 SD increase in log(Omega-6) associates with 0.26 SD decrease in log(LDL aggr (PP)) (P = 0.06), keeping other covariates fixed.
figure 4	healthy children	PUFA	log	Polyunsaturated fatty acids	mmol/l	mmol/l	age + sex + bmiz	LDL aggr (PP)	log	-0.236456	-0.516859	0.0439481	0.139672	-1.69293	0.0965693	≥ 0.05	0.0690488	-0.003967	0.44531	1 SD increase in log(PUFA) associates with 0.24 SD decrease in log(LDL aggr (PP)) (P = 0.1), keeping other covariates fixed.
figure 4	healthy children	MUFA	log	Monounsaturated fatty acids	mmol/l	mmol/l	age + sex + bmiz	LDL aggr (PP)	log	-0.485509	-0.741996	-0.229023	0.127759	-3.8002	0.000386895	< 0.001	0.233718	0.173618	0.00784335	1 SD increase in log(MUFA) associates with 0.49 SD decrease in log(LDL aggr (PP)) (P < 0.001), keeping other covariates fixed.
figure 4	healthy children	SFA	log	Saturated fatty acids	mmol/l	mmol/l	age + sex + bmiz	LDL aggr (PP)	log	-0.451908	-0.713637	-0.19018	0.13037	-3.46636	0.00107948	< 0.01	0.204219	0.141805	0.0183298	1 SD increase in log(SFA) associates with 0.45 SD decrease in log(LDL aggr (PP)) (P < 0.01), keeping other covariates fixed.
figure 4	healthy children	LA		Linoleic acid	mmol/l	mmol/l	age + sex + bmiz	LDL aggr (PP)	log	-0.221418	-0.503993	0.0611572	0.140754	-1.57309	0.121883	≥ 0.05	0.0622345	-0.0113158	0.50257	1 SD increase in LA associates with 0.22 SD decrease in log(LDL aggr (PP)) (P = 0.12), keeping other covariates fixed.
figure 4	healthy children	DHA	log	Docosahexaenoic acid	mmol/l	mmol/l	age + sex + bmiz	LDL aggr (PP)	log	-0.0241482	-0.315327	0.26703	0.145039	-0.166494	0.868426	≥ 0.05	0.0172668	-0.0598104	0.923767	1 SD increase in log(DHA) associates with 0.024 SD decrease in log(LDL aggr (PP)) (P = 0.87), keeping other covariates fixed.
figure 4	healthy children	Omega-3/FA	log	Ratio of omega-3 fatty acids to total fatty acids	%	%	age + sex + bmiz	LDL aggr (PP)	log	0.0913798	-0.196005	0.378765	0.14315	0.638351	0.526102	≥ 0.05	0.0245267	-0.051981	0.862901	1 SD increase in log(Omega-3/FA) associates with 0.091 SD increase in log(LDL aggr (PP)) (P = 0.53), keeping other covariates fixed.
figure 4	healthy children	Omega-6/FA		Ratio of omega-6 fatty acids to total fatty acids	%	%	age + sex + bmiz	LDL aggr (PP)	log	0.426104	0.166267	0.685941	0.129428	3.29222	0.00180935	< 0.01	0.189073	0.125471	0.0278007	1 SD increase in Omega-6/FA associates with 0.43 SD increase in log(LDL aggr (PP)) (P < 0.01), keeping other covariates fixed.
figure 4	healthy children	PUFA/FA		Ratio of polyunsaturated fatty acids to total fatty acids	%	%	age + sex + bmiz	LDL aggr (PP)	log	0.453613	0.192191	0.715036	0.130218	3.4835	0.00102521	< 0.01	0.205721	0.143425	0.0175754	1 SD increase in PUFA/FA associates with 0.45 SD increase in log(LDL aggr (PP)) (P < 0.01), keeping other covariates fixed.
figure 4	healthy children	MUFA/FA	log	Ratio of monounsaturated fatty acids to total fatty acids	%	%	age + sex + bmiz	LDL aggr (PP)	log	-0.45639	-0.716636	-0.196143	0.129632	-3.52066	0.000916387	< 0.001	0.208982	0.146941	0.0160357	1 SD increase in log(MUFA/FA) associates with 0.46 SD decrease in log(LDL aggr (PP)) (P < 0.001), keeping other covariates fixed.
figure 4	healthy children	SFA/FA		Ratio of saturated fatty acids to total fatty acids	%	%	age + sex + bmiz	LDL aggr (PP)	log	-0.209189	-0.487387	0.0690093	0.138574	-1.50959	0.13732	≥ 0.05	0.058789	-0.0150314	0.533096	1 SD increase in SFA/FA associates with 0.21 SD decrease in log(LDL aggr (PP)) (P = 0.14), keeping other covariates fixed.
figure 4	healthy children	LA/FA		Ratio of linoleic acid to total fatty acids	%	%	age + sex + bmiz	LDL aggr (PP)	log	0.227342	-0.0537306	0.508414	0.140005	1.62381	0.110582	≥ 0.05	0.0650695	-0.00825839	0.478229	1 SD increase in LA/FA associates with 0.23 SD increase in log(LDL aggr (PP)) (P = 0.11), keeping other covariates fixed.
figure 4	healthy children	DHA/FA		Ratio of docosahexaenoic acid to total fatty acids	%	%	age + sex + bmiz	LDL aggr (PP)	log	0.226642	-0.0601314	0.513416	0.142845	1.58663	0.118778	≥ 0.05	0.0629843	-0.0105072	0.496063	1 SD increase in DHA/FA associates with 0.23 SD increase in log(LDL aggr (PP)) (P = 0.12), keeping other covariates fixed.
figure 4	healthy children	PUFA/MUFA		Ratio of polyunsaturated fatty acids to monounsaturated fatty acids	ratio	ratio	age + sex + bmiz	LDL aggr (PP)	log	0.473045	0.214387	0.731703	0.12884	3.67156	0.000577577	< 0.001	0.222296	0.1613	0.0109597	1 SD increase in PUFA/MUFA associates with 0.47 SD increase in log(LDL aggr (PP)) (P < 0.001), keeping other covariates fixed.
figure 4	healthy children	n6/n3		Ratio of omega-6 fatty acids to omega-3 fatty acids	ratio	ratio	age + sex + bmiz	LDL aggr (PP)	log	0.0575209	-0.230027	0.345069	0.143231	0.401596	0.689659	≥ 0.05	0.0198322	-0.0570437	0.903453	1 SD increase in n6/n3 associates with 0.058 SD increase in log(LDL aggr (PP)) (P = 0.69), keeping other covariates fixed.
figure 4	healthy children	Total-FA	log	Total fatty acids	mmol/l	mmol/l	age + sex + bmiz	LDL aggr (TL)	log	-0.260717	-0.542675	0.0212414	0.140446	-1.85634	0.0691861	≥ 0.05	0.0712413	-0.00160253	0.427816	1 SD increase in log(Total-FA) associates with 0.26 SD decrease in log(LDL aggr (TL)) (P = 0.07), keeping other covariates fixed.
figure 4	healthy children	Unsat		Degree of unsaturation	degree	degree	age + sex + bmiz	LDL aggr (TL)	log	0.110556	-0.173423	0.394534	0.141453	0.781572	0.43808	≥ 0.05	0.0202216	-0.0566238	0.900243	1 SD increase in Unsat associates with 0.11 SD increase in log(LDL aggr (TL)) (P = 0.44), keeping other covariates fixed.
figure 4	healthy children	Omega-3	log	Omega-3 fatty acids	mmol/l	mmol/l	age + sex + bmiz	LDL aggr (TL)	log	-0.0068152	-0.29706	0.28343	0.144574	-0.0471398	0.962586	≥ 0.05	0.00852943	-0.069233	0.978599	1 SD increase in log(Omega-3) associates with 0.0068 SD decrease in log(LDL aggr (TL)) (P = 0.96), keeping other covariates fixed.
figure 4	healthy children	Omega-6	log	Omega-6 fatty acids	mmol/l	mmol/l	age + sex + bmiz	LDL aggr (TL)	log	-0.0240376	-0.312338	0.264263	0.143606	-0.167386	0.867728	≥ 0.05	0.00903065	-0.0686924	0.976203	1 SD increase in log(Omega-6) associates with 0.024 SD decrease in log(LDL aggr (TL)) (P = 0.87), keeping other covariates fixed.
figure 4	healthy children	PUFA	log	Polyunsaturated fatty acids	mmol/l	mmol/l	age + sex + bmiz	LDL aggr (TL)	log	-0.0128943	-0.302252	0.276464	0.144132	-0.0894613	0.929066	≥ 0.05	0.00864181	-0.0691118	0.978071	1 SD increase in log(PUFA) associates with 0.013 SD decrease in log(LDL aggr (TL)) (P = 0.93), keeping other covariates fixed.
figure 4	healthy children	MUFA	log	Monounsaturated fatty acids	mmol/l	mmol/l	age + sex + bmiz	LDL aggr (TL)	log	-0.377352	-0.649139	-0.105564	0.135381	-2.78734	0.00744742	< 0.01	0.139564	0.0720787	0.0986696	1 SD increase in log(MUFA) associates with 0.38 SD decrease in log(LDL aggr (TL)) (P < 0.01), keeping other covariates fixed.
figure 4	healthy children	SFA	log	Saturated fatty acids	mmol/l	mmol/l	age + sex + bmiz	LDL aggr (TL)	log	-0.322843	-0.600537	-0.0451491	0.138322	-2.33399	0.0235741	< 0.05	0.104173	0.033912	0.221193	1 SD increase in log(SFA) associates with 0.32 SD decrease in log(LDL aggr (TL)) (P < 0.05), keeping other covariates fixed.
figure 4	healthy children	LA		Linoleic acid	mmol/l	mmol/l	age + sex + bmiz	LDL aggr (TL)	log	0.0190745	-0.271437	0.309585	0.144707	0.131815	0.89565	≥ 0.05	0.00882392	-0.0689154	0.977204	1 SD increase in LA associates with 0.019 SD increase in log(LDL aggr (TL)) (P = 0.9), keeping other covariates fixed.
figure 4	healthy children	DHA	log	Docosahexaenoic acid	mmol/l	mmol/l	age + sex + bmiz	LDL aggr (TL)	log	0.059097	-0.232907	0.351101	0.14545	0.406303	0.68622	≥ 0.05	0.0116853	-0.0658296	0.961823	1 SD increase in log(DHA) associates with 0.059 SD increase in log(LDL aggr (TL)) (P = 0.69), keeping other covariates fixed.
figure 4	healthy children	Omega-3/FA	log	Ratio of omega-3 fatty acids to total fatty acids	%	%	age + sex + bmiz	LDL aggr (TL)	log	0.109603	-0.178493	0.397698	0.143504	0.763764	0.448527	≥ 0.05	0.0196989	-0.0571875	0.904545	1 SD increase in log(Omega-3/FA) associates with 0.11 SD increase in log(LDL aggr (TL)) (P = 0.45), keeping other covariates fixed.
figure 4	healthy children	Omega-6/FA		Ratio of omega-6 fatty acids to total fatty acids	%	%	age + sex + bmiz	LDL aggr (TL)	log	0.465816	0.210076	0.721555	0.127387	3.65671	0.000604675	< 0.001	0.214447	0.152835	0.013733	1 SD increase in Omega-6/FA associates with 0.47 SD increase in log(LDL aggr (TL)) (P < 0.001), keeping other covariates fixed.
figure 4	healthy children	PUFA/FA		Ratio of polyunsaturated fatty acids to total fatty acids	%	%	age + sex + bmiz	LDL aggr (TL)	log	0.492491	0.235306	0.749677	0.128107	3.84437	0.000336675	< 0.001	0.231258	0.170965	0.00843461	1 SD increase in PUFA/FA associates with 0.49 SD increase in log(LDL aggr (TL)) (P < 0.001), keeping other covariates fixed.
figure 4	healthy children	MUFA/FA	log	Ratio of monounsaturated fatty acids to total fatty acids	%	%	age + sex + bmiz	LDL aggr (TL)	log	-0.451555	-0.713817	-0.189294	0.130636	-3.4566	0.00111155	< 0.01	0.196684	0.133679	0.0225874	1 SD increase in log(MUFA/FA) associates with 0.45 SD decrease in log(LDL aggr (TL)) (P < 0.01), keeping other covariates fixed.
figure 4	healthy children	SFA/FA		Ratio of saturated fatty acids to total fatty acids	%	%	age + sex + bmiz	LDL aggr (TL)	log	-0.307819	-0.579927	-0.0357122	0.13554	-2.27107	0.0273951	< 0.05	0.0995506	0.0289271	0.244083	1 SD increase in SFA/FA associates with 0.31 SD decrease in log(LDL aggr (TL)) (P < 0.05), keeping other covariates fixed.
figure 4	healthy children	LA/FA		Ratio of linoleic acid to total fatty acids	%	%	age + sex + bmiz	LDL aggr (TL)	log	0.404126	0.1379	0.670353	0.13261	3.04747	0.00365077	< 0.01	0.161227	0.0954404	0.0577389	1 SD increase in LA/FA associates with 0.4 SD increase in log(LDL aggr (TL)) (P < 0.01), keeping other covariates fixed.
figure 4	healthy children	DHA/FA		Ratio of docosahexaenoic acid to total fatty acids	%	%	age + sex + bmiz	LDL aggr (TL)	log	0.207467	-0.0817054	0.49664	0.14404	1.44034	0.155881	≥ 0.05	0.0472427	-0.0274834	0.641794	1 SD increase in DHA/FA associates with 0.21 SD increase in log(LDL aggr (TL)) (P = 0.16), keeping other covariates fixed.
figure 4	healthy children	PUFA/MUFA		Ratio of polyunsaturated fatty acids to monounsaturated fatty acids	ratio	ratio	age + sex + bmiz	LDL aggr (TL)	log	0.486311	0.228226	0.744395	0.128555	3.78291	0.00040846	< 0.001	0.22574	0.165014	0.00991572	1 SD increase in PUFA/MUFA associates with 0.49 SD increase in log(LDL aggr (TL)) (P < 0.001), keeping other covariates fixed.
figure 4	healthy children	n6/n3		Ratio of omega-6 fatty acids to omega-3 fatty acids	ratio	ratio	age + sex + bmiz	LDL aggr (TL)	log	0.0366096	-0.252414	0.325634	0.143966	0.254293	0.800292	≥ 0.05	0.00974182	-0.0679255	0.972623	1 SD increase in n6/n3 associates with 0.037 SD increase in log(LDL aggr (TL)) (P = 0.8), keeping other covariates fixed.
figure 4	healthy children	Total-FA	log	Total fatty acids	mmol/l	mmol/l	age + sex + bmiz	HAE/apoA-I		0.155821	-0.104305	0.415947	0.129572	1.20259	0.234691	≥ 0.05	0.209501	0.147501	0.0158025	1 SD increase in log(Total-FA) associates with 0.16 SD increase in HAE/apoA-I (P = 0.23), keeping other covariates fixed.
figure 4	healthy children	Unsat		Degree of unsaturation	degree	degree	age + sex + bmiz	HAE/apoA-I		-0.144543	-0.400001	0.110914	0.127246	-1.13593	0.261295	≥ 0.05	0.207145	0.14496	0.016887	1 SD increase in Unsat associates with 0.14 SD decrease in HAE/apoA-I (P = 0.26), keeping other covariates fixed.
figure 4	healthy children	Omega-3	log	Omega-3 fatty acids	mmol/l	mmol/l	age + sex + bmiz	HAE/apoA-I		-0.156452	-0.41556	0.102655	0.129064	-1.21221	0.23102	≥ 0.05	0.209851	0.147879	0.015647	1 SD increase in log(Omega-3) associates with 0.16 SD decrease in HAE/apoA-I (P = 0.23), keeping other covariates fixed.
figure 4	healthy children	Omega-6	log	Omega-6 fatty acids	mmol/l	mmol/l	age + sex + bmiz	HAE/apoA-I		0.072152	-0.188177	0.332481	0.129673	0.556415	0.58036	≥ 0.05	0.19199	0.128617	0.0256841	1 SD increase in log(Omega-6) associates with 0.072 SD increase in HAE/apoA-I (P = 0.58), keeping other covariates fixed.
figure 4	healthy children	PUFA	log	Polyunsaturated fatty acids	mmol/l	mmol/l	age + sex + bmiz	HAE/apoA-I		-0.0053166	-0.267337	0.256704	0.130515	-0.0407354	0.967666	≥ 0.05	0.187111	0.123356	0.0293134	1 SD increase in log(PUFA) associates with 0.0053 SD decrease in HAE/apoA-I (P = 0.97), keeping other covariates fixed.
figure 4	healthy children	MUFA	log	Monounsaturated fatty acids	mmol/l	mmol/l	age + sex + bmiz	HAE/apoA-I		0.229165	-0.0270349	0.485366	0.127616	1.79574	0.0784615	≥ 0.05	0.235428	0.175462	0.00745551	1 SD increase in log(MUFA) associates with 0.23 SD increase in HAE/apoA-I (P = 0.08), keeping other covariates fixed.
figure 4	healthy children	SFA	log	Saturated fatty acids	mmol/l	mmol/l	age + sex + bmiz	HAE/apoA-I		0.198681	-0.0598861	0.457249	0.128795	1.54261	0.129108	≥ 0.05	0.223325	0.162409	0.0106376	1 SD increase in log(SFA) associates with 0.2 SD increase in HAE/apoA-I (P = 0.13), keeping other covariates fixed.
figure 4	healthy children	LA		Linoleic acid	mmol/l	mmol/l	age + sex + bmiz	HAE/apoA-I		0.0948253	-0.166914	0.356565	0.130375	0.727326	0.470352	≥ 0.05	0.195431	0.132327	0.0233789	1 SD increase in LA associates with 0.095 SD increase in HAE/apoA-I (P = 0.47), keeping other covariates fixed.
figure 4	healthy children	DHA	log	Docosahexaenoic acid	mmol/l	mmol/l	age + sex + bmiz	HAE/apoA-I		-0.147176	-0.408752	0.1144	0.130294	-1.12957	0.263942	≥ 0.05	0.206926	0.144724	0.0169911	1 SD increase in log(DHA) associates with 0.15 SD decrease in HAE/apoA-I (P = 0.26), keeping other covariates fixed.
figure 4	healthy children	Omega-3/FA	log	Ratio of omega-3 fatty acids to total fatty acids	%	%	age + sex + bmiz	HAE/apoA-I		-0.243122	-0.496412	0.0101679	0.126166	-1.92699	0.0595605	≥ 0.05	0.242256	0.182825	0.00607849	1 SD increase in log(Omega-3/FA) associates with 0.24 SD decrease in HAE/apoA-I (P = 0.06), keeping other covariates fixed.
figure 4	healthy children	Omega-6/FA		Ratio of omega-6 fatty acids to total fatty acids	%	%	age + sex + bmiz	HAE/apoA-I		-0.190982	-0.445537	0.0635733	0.126797	-1.5062	0.138184	≥ 0.05	0.221706	0.160664	0.0111484	1 SD increase in Omega-6/FA associates with 0.19 SD decrease in HAE/apoA-I (P = 0.14), keeping other covariates fixed.
figure 4	healthy children	PUFA/FA		Ratio of polyunsaturated fatty acids to total fatty acids	%	%	age + sex + bmiz	HAE/apoA-I		-0.313929	-0.563242	-0.064616	0.124186	-2.5279	0.0146144	< 0.05	0.277601	0.220943	0.00202376	1 SD increase in PUFA/FA associates with 0.31 SD decrease in HAE/apoA-I (P < 0.05), keeping other covariates fixed.
figure 4	healthy children	MUFA/FA	log	Ratio of monounsaturated fatty acids to total fatty acids	%	%	age + sex + bmiz	HAE/apoA-I		0.277727	0.0257197	0.529734	0.125528	2.21248	0.0314375	< 0.05	0.258277	0.200102	0.0037255	1 SD increase in log(MUFA/FA) associates with 0.28 SD increase in HAE/apoA-I (P < 0.05), keeping other covariates fixed.
figure 4	healthy children	SFA/FA		Ratio of saturated fatty acids to total fatty acids	%	%	age + sex + bmiz	HAE/apoA-I		0.209144	-0.0426254	0.460913	0.125409	1.66769	0.101506	≥ 0.05	0.229124	0.168663	0.00898125	1 SD increase in SFA/FA associates with 0.21 SD increase in HAE/apoA-I (P = 0.1), keeping other covariates fixed.
figure 4	healthy children	LA/FA		Ratio of linoleic acid to total fatty acids	%	%	age + sex + bmiz	HAE/apoA-I		-0.0693146	-0.33068	0.192051	0.130189	-0.532416	0.59675	≥ 0.05	0.191578	0.128173	0.0259736	1 SD increase in LA/FA associates with 0.069 SD decrease in HAE/apoA-I (P = 0.6), keeping other covariates fixed.
figure 4	healthy children	DHA/FA		Ratio of docosahexaenoic acid to total fatty acids	%	%	age + sex + bmiz	HAE/apoA-I		-0.259278	-0.51625	-0.0023066	0.128001	-2.0256	0.0480533	< 0.05	0.247616	0.188606	0.00516862	1 SD increase in DHA/FA associates with 0.26 SD decrease in HAE/apoA-I (P < 0.05), keeping other covariates fixed.
figure 4	healthy children	PUFA/MUFA		Ratio of polyunsaturated fatty acids to monounsaturated fatty acids	ratio	ratio	age + sex + bmiz	HAE/apoA-I		-0.298912	-0.549655	-0.0481689	0.124898	-2.39325	0.0204185	< 0.05	0.269163	0.211842	0.00264879	1 SD increase in PUFA/MUFA associates with 0.3 SD decrease in HAE/apoA-I (P < 0.05), keeping other covariates fixed.
figure 4	healthy children	n6/n3		Ratio of omega-6 fatty acids to omega-3 fatty acids	ratio	ratio	age + sex + bmiz	HAE/apoA-I		0.15023	-0.10821	0.40867	0.128732	1.167	0.248639	≥ 0.05	0.208228	0.146128	0.0163801	1 SD increase in n6/n3 associates with 0.15 SD increase in HAE/apoA-I (P = 0.25), keeping other covariates fixed.
figure 5	all children	Ala		Alanine	mmol/l	OAAs	age + sex + bmiz	LDL aggr (PP)	log	-0.213216	-0.407836	-0.0185961	0.0980716	-2.17409	0.0321065	< 0.05	0.0631222	0.0248823	0.167689	1 SD increase in Ala associates with 0.21 SD decrease in log(LDL aggr (PP)) (P < 0.05), keeping other covariates fixed.
figure 5	all children	Gln		Glutamine	mmol/l	OAAs	age + sex + bmiz	LDL aggr (PP)	log	0.187996	-0.00736402	0.383356	0.0984445	1.90966	0.059101	≥ 0.05	0.0531694	0.0145233	0.247904	1 SD increase in Gln associates with 0.19 SD increase in log(LDL aggr (PP)) (P = 0.06), keeping other covariates fixed.
figure 5	all children	Gly	log	Glycine	mmol/l	OAAs	age + sex + bmiz	LDL aggr (PP)	log	0.0959234	-0.104847	0.296694	0.101171	0.948132	0.345395	≥ 0.05	0.0268622	-0.0128578	0.609998	1 SD increase in log(Gly) associates with 0.096 SD increase in log(LDL aggr (PP)) (P = 0.35), keeping other covariates fixed.
figure 5	all children	His		Histidine	mmol/l	AAAs	age + sex + bmiz	LDL aggr (PP)	log	-0.0855953	-0.29136	0.120169	0.103688	-0.825512	0.411086	≥ 0.05	0.0247175	-0.01509	0.648651	1 SD increase in His associates with 0.086 SD decrease in log(LDL aggr (PP)) (P = 0.41), keeping other covariates fixed.
figure 5	all children	Total BCAA	log	Total concentration of branched-chain amino acids (leucine + isoleucine + valine)	mmol/l	BCAAs	age + sex + bmiz	LDL aggr (PP)	log	-0.282204	-0.478654	-0.0857532	0.098994	-2.85071	0.00531888	< 0.01	0.0931364	0.0561216	0.0462294	1 SD increase in log(Total BCAA) associates with 0.28 SD decrease in log(LDL aggr (PP)) (P < 0.01), keeping other covariates fixed.
figure 5	all children	Ile	log	Isoleucine	mmol/l	BCAAs	age + sex + bmiz	LDL aggr (PP)	log	-0.281713	-0.475327	-0.0880995	0.0975647	-2.88745	0.00477907	< 0.01	0.0949343	0.0579929	0.0426098	1 SD increase in log(Ile) associates with 0.28 SD decrease in log(LDL aggr (PP)) (P < 0.01), keeping other covariates fixed.
figure 5	all children	Leu	log	Leucine	mmol/l	BCAAs	age + sex + bmiz	LDL aggr (PP)	log	-0.241077	-0.441384	-0.04077	0.100938	-2.38838	0.0188386	< 0.05	0.071955	0.0340756	0.116567	1 SD increase in log(Leu) associates with 0.24 SD decrease in log(LDL aggr (PP)) (P < 0.05), keeping other covariates fixed.
figure 5	all children	Val	log	Valine	mmol/l	BCAAs	age + sex + bmiz	LDL aggr (PP)	log	-0.293764	-0.489319	-0.0982092	0.0985427	-2.98108	0.00362293	< 0.01	0.099587	0.0628355	0.0344355	1 SD increase in log(Val) associates with 0.29 SD decrease in log(LDL aggr (PP)) (P < 0.01), keeping other covariates fixed.
figure 5	all children	Phe	log	Phenylalanine	mmol/l	AAAs	age + sex + bmiz	LDL aggr (PP)	log	-0.253397	-0.460956	-0.0458382	0.104592	-2.42273	0.017241	< 0.05	0.0734314	0.0356123	0.109543	1 SD increase in log(Phe) associates with 0.25 SD decrease in log(LDL aggr (PP)) (P < 0.05), keeping other covariates fixed.
figure 5	all children	Tyr		Tyrosine	mmol/l	AAAs	age + sex + bmiz	LDL aggr (PP)	log	-0.182991	-0.387114	0.0211317	0.10286	-1.77903	0.0783358	≥ 0.05	0.0486594	0.00982913	0.293722	1 SD increase in Tyr associates with 0.18 SD decrease in log(LDL aggr (PP)) (P = 0.08), keeping other covariates fixed.
figure 5	all children	Glucose		Glucose	mmol/l	Glucose	age + sex + bmiz	LDL aggr (PP)	log	-0.137599	-0.334908	0.0597105	0.0994267	-1.38392	0.169527	≥ 0.05	0.0367603	-0.00255557	0.44703	1 SD increase in Glucose associates with 0.14 SD decrease in log(LDL aggr (PP)) (P = 0.17), keeping other covariates fixed.
figure 5	all children	Lactate		Lactate	mmol/l	Glucose	age + sex + bmiz	LDL aggr (PP)	log	-0.208295	-0.404385	-0.0122049	0.0988124	-2.10798	0.0375837	< 0.05	0.0605336	0.022188	0.186016	1 SD increase in Lactate associates with 0.21 SD decrease in log(LDL aggr (PP)) (P < 0.05), keeping other covariates fixed.
figure 5	all children	Pyruvate		Pyruvate	mmol/l	Glucose	age + sex + bmiz	LDL aggr (PP)	log	-0.0737137	-0.272552	0.125124	0.100197	-0.735686	0.463679	≥ 0.05	0.0233295	-0.0165346	0.674073	1 SD increase in Pyruvate associates with 0.074 SD decrease in log(LDL aggr (PP)) (P = 0.46), keeping other covariates fixed.
figure 5	all children	Citrate		Citrate	mmol/l	Glucose	age + sex + bmiz	LDL aggr (PP)	log	-0.0411141	-0.246072	0.163844	0.103281	-0.398079	0.691438	≥ 0.05	0.019521	-0.0204985	0.744668	1 SD increase in Citrate associates with 0.041 SD decrease in log(LDL aggr (PP)) (P = 0.69), keeping other covariates fixed.
figure 5	all children	bOHbut	log	3-Hydroxybutyrate	mmol/l	Ketones	age + sex + bmiz	LDL aggr (PP)	log	0.336227	0.147727	0.524727	0.0949878	3.53969	0.000614552	< 0.001	0.12926	0.0937201	0.0083148	1 SD increase in log(bOHbut) associates with 0.34 SD increase in log(LDL aggr (PP)) (P < 0.001), keeping other covariates fixed.
figure 5	all children	Acetate	log	Acetate	mmol/l	Glucose	age + sex + bmiz	LDL aggr (PP)	log	-0.00857876	-0.257062	0.239904	0.125214	-0.0685128	0.945517	≥ 0.05	0.0179826	-0.0220997	0.773148	1 SD increase in log(Acetate) associates with 0.0086 SD decrease in log(LDL aggr (PP)) (P = 0.95), keeping other covariates fixed.
figure 5	all children	Acetoac	log	Acetoacetate	mmol/l	Ketones	age + sex + bmiz	LDL aggr (PP)	log	0.261018	0.0549118	0.467124	0.10386	2.51318	0.0135958	< 0.05	0.077397	0.0397397	0.0925308	1 SD increase in log(Acetoac) associates with 0.26 SD increase in log(LDL aggr (PP)) (P < 0.05), keeping other covariates fixed.
figure 5	all children	Acetone	log	Acetone	mmol/l	Ketones	age + sex + bmiz	LDL aggr (PP)	log	0.0341904	-0.174069	0.24245	0.104945	0.325794	0.745275	≥ 0.05	0.0189981	-0.0210428	0.75437	1 SD increase in log(Acetone) associates with 0.034 SD increase in log(LDL aggr (PP)) (P = 0.75), keeping other covariates fixed.
figure 5	all children	Creatinine		Creatinine	μmol/l	Misc	age + sex + bmiz	LDL aggr (PP)	log	-0.153208	-0.450137	0.143721	0.149626	-1.02394	0.308386	≥ 0.05	0.0283309	-0.0113291	0.584083	1 SD increase in Creatinine associates with 0.15 SD decrease in log(LDL aggr (PP)) (P = 0.31), keeping other covariates fixed.
figure 5	all children	Albumin		Albumin	g/l	Misc	age + sex + bmiz	LDL aggr (PP)	log	-0.0298407	-0.23246	0.172778	0.102102	-0.292263	0.770704	≥ 0.05	0.0187908	-0.0212586	0.75821	1 SD increase in Albumin associates with 0.03 SD decrease in log(LDL aggr (PP)) (P = 0.77), keeping other covariates fixed.
figure 5	all children	Gp-acetyls	log	Glycoprotein acetyls	mmol/l	Misc	age + sex + bmiz	LDL aggr (PP)	log	-0.174145	-0.378067	0.0297772	0.102759	-1.69469	0.0933096	≥ 0.05	0.0458964	0.00695342	0.325028	1 SD increase in log(Gp-acetyls) associates with 0.17 SD decrease in log(LDL aggr (PP)) (P = 0.09), keeping other covariates fixed.
figure 5	all children	Ala		Alanine	mmol/l	OAAs	age + sex + bmiz	LDL aggr (TL)	log	-0.202558	-0.396305	-0.00881085	0.0976317	-2.07471	0.0406338	< 0.05	0.071508	0.0336104	0.118773	1 SD increase in Ala associates with 0.2 SD decrease in log(LDL aggr (TL)) (P < 0.05), keeping other covariates fixed.
figure 5	all children	Gln		Glutamine	mmol/l	OAAs	age + sex + bmiz	LDL aggr (TL)	log	0.164903	-0.029975	0.359781	0.0982016	1.67923	0.0962933	≥ 0.05	0.0578355	0.0193798	0.206945	1 SD increase in Gln associates with 0.16 SD increase in log(LDL aggr (TL)) (P = 0.1), keeping other covariates fixed.
figure 5	all children	Gly	log	Glycine	mmol/l	OAAs	age + sex + bmiz	LDL aggr (TL)	log	0.0147539	-0.185596	0.215104	0.100959	0.146138	0.884113	≥ 0.05	0.0309372	-0.00861633	0.539437	1 SD increase in log(Gly) associates with 0.015 SD increase in log(LDL aggr (TL)) (P = 0.88), keeping other covariates fixed.
figure 5	all children	His		Histidine	mmol/l	AAAs	age + sex + bmiz	LDL aggr (TL)	log	-0.107141	-0.311143	0.0968615	0.102799	-1.04223	0.299869	≥ 0.05	0.0413518	0.00222334	0.382126	1 SD increase in His associates with 0.11 SD decrease in log(LDL aggr (TL)) (P = 0.3), keeping other covariates fixed.
figure 5	all children	Total BCAA	log	Total concentration of branched-chain amino acids (leucine + isoleucine + valine)	mmol/l	BCAAs	age + sex + bmiz	LDL aggr (TL)	log	-0.272693	-0.468296	-0.0770895	0.098567	-2.76657	0.00677204	< 0.01	0.100943	0.0642472	0.0323449	1 SD increase in log(Total BCAA) associates with 0.27 SD decrease in log(LDL aggr (TL)) (P < 0.01), keeping other covariates fixed.
figure 5	all children	Ile	log	Isoleucine	mmol/l	BCAAs	age + sex + bmiz	LDL aggr (TL)	log	-0.266856	-0.459947	-0.0737655	0.0973012	-2.74258	0.00724816	< 0.01	0.0998175	0.0630753	0.0340716	1 SD increase in log(Ile) associates with 0.27 SD decrease in log(LDL aggr (TL)) (P < 0.01), keeping other covariates fixed.
figure 5	all children	Leu	log	Leucine	mmol/l	BCAAs	age + sex + bmiz	LDL aggr (TL)	log	-0.236316	-0.435468	-0.0371645	0.100355	-2.3548	0.0205266	< 0.05	0.0826329	0.0451893	0.0737602	1 SD increase in log(Leu) associates with 0.24 SD decrease in log(LDL aggr (TL)) (P < 0.05), keeping other covariates fixed.
figure 5	all children	Val	log	Valine	mmol/l	BCAAs	age + sex + bmiz	LDL aggr (TL)	log	-0.28288	-0.47769	-0.0880709	0.098167	-2.88162	0.00486125	< 0.01	0.106439	0.0699674	0.0250355	1 SD increase in log(Val) associates with 0.28 SD decrease in log(LDL aggr (TL)) (P < 0.01), keeping other covariates fixed.
figure 5	all children	Phe	log	Phenylalanine	mmol/l	AAAs	age + sex + bmiz	LDL aggr (TL)	log	-0.29271	-0.496728	-0.0886929	0.102807	-2.84718	0.00537367	< 0.01	0.104778	0.0682379	0.0270624	1 SD increase in log(Phe) associates with 0.29 SD decrease in log(LDL aggr (TL)) (P < 0.01), keeping other covariates fixed.
figure 5	all children	Tyr		Tyrosine	mmol/l	AAAs	age + sex + bmiz	LDL aggr (TL)	log	-0.194657	-0.396966	0.00765202	0.101946	-1.90941	0.0591344	≥ 0.05	0.065492	0.0273489	0.15232	1 SD increase in Tyr associates with 0.19 SD decrease in log(LDL aggr (TL)) (P = 0.06), keeping other covariates fixed.
figure 5	all children	Glucose		Glucose	mmol/l	Glucose	age + sex + bmiz	LDL aggr (TL)	log	-0.113719	-0.310328	0.0828898	0.099074	-1.14782	0.253836	≥ 0.05	0.043584	0.00454658	0.353198	1 SD increase in Glucose associates with 0.11 SD decrease in log(LDL aggr (TL)) (P = 0.25), keeping other covariates fixed.
figure 5	all children	Lactate		Lactate	mmol/l	Glucose	age + sex + bmiz	LDL aggr (TL)	log	-0.161311	-0.357845	0.0352234	0.0990362	-1.62881	0.106565	≥ 0.05	0.0562741	0.0177547	0.219957	1 SD increase in Lactate associates with 0.16 SD decrease in log(LDL aggr (TL)) (P = 0.11), keeping other covariates fixed.
figure 5	all children	Pyruvate		Pyruvate	mmol/l	Glucose	age + sex + bmiz	LDL aggr (TL)	log	-0.00956983	-0.207644	0.188505	0.0998124	-0.0958782	0.923813	≥ 0.05	0.030817	-0.00874151	0.541456	1 SD increase in Pyruvate associates with 0.0096 SD decrease in log(LDL aggr (TL)) (P = 0.92), keeping other covariates fixed.
figure 5	all children	Citrate		Citrate	mmol/l	Glucose	age + sex + bmiz	LDL aggr (TL)	log	-0.0936191	-0.296537	0.109298	0.102253	-0.915564	0.362143	≥ 0.05	0.0389466	-0.000280081	0.415222	1 SD increase in Citrate associates with 0.094 SD decrease in log(LDL aggr (TL)) (P = 0.36), keeping other covariates fixed.
figure 5	all children	bOHbut	log	3-Hydroxybutyrate	mmol/l	Ketones	age + sex + bmiz	LDL aggr (TL)	log	0.30351	0.114165	0.492855	0.0954134	3.181	0.00196586	< 0.01	0.12144	0.0855801	0.0122131	1 SD increase in log(bOHbut) associates with 0.3 SD increase in log(LDL aggr (TL)) (P < 0.01), keeping other covariates fixed.
figure 5	all children	Acetate	log	Acetate	mmol/l	Glucose	age + sex + bmiz	LDL aggr (TL)	log	-0.173139	-0.417552	0.0712746	0.123163	-1.40577	0.162956	≥ 0.05	0.0498852	0.0111051	0.280632	1 SD increase in log(Acetate) associates with 0.17 SD decrease in log(LDL aggr (TL)) (P = 0.16), keeping other covariates fixed.
figure 5	all children	Acetoac	log	Acetoacetate	mmol/l	Ketones	age + sex + bmiz	LDL aggr (TL)	log	0.211705	0.00475626	0.418653	0.104284	2.03008	0.0450588	< 0.05	0.0698421	0.0318765	0.127327	1 SD increase in log(Acetoac) associates with 0.21 SD increase in log(LDL aggr (TL)) (P < 0.05), keeping other covariates fixed.
figure 5	all children	Acetone	log	Acetone	mmol/l	Ketones	age + sex + bmiz	LDL aggr (TL)	log	-0.181378	-0.385171	0.0224152	0.102694	-1.7662	0.080477	≥ 0.05	0.0606273	0.0222856	0.185323	1 SD increase in log(Acetone) associates with 0.18 SD decrease in log(LDL aggr (TL)) (P = 0.08), keeping other covariates fixed.
figure 5	all children	Creatinine		Creatinine	μmol/l	Misc	age + sex + bmiz	LDL aggr (TL)	log	-0.042581	-0.339021	0.253859	0.14938	-0.285052	0.776206	≥ 0.05	0.0315291	-0.00800037	0.529563	1 SD increase in Creatinine associates with 0.043 SD decrease in log(LDL aggr (TL)) (P = 0.78), keeping other covariates fixed.
figure 5	all children	Albumin		Albumin	g/l	Misc	age + sex + bmiz	LDL aggr (TL)	log	-0.024096	-0.225421	0.177229	0.10145	-0.237516	0.812753	≥ 0.05	0.0312837	-0.00825573	0.533644	1 SD increase in Albumin associates with 0.024 SD decrease in log(LDL aggr (TL)) (P = 0.81), keeping other covariates fixed.
figure 5	all children	Gp-acetyls	log	Glycoprotein acetyls	mmol/l	Misc	age + sex + bmiz	LDL aggr (TL)	log	-0.0395925	-0.244976	0.165791	0.103496	-0.382552	0.70288	≥ 0.05	0.0321714	-0.00733185	0.518965	1 SD increase in log(Gp-acetyls) associates with 0.04 SD decrease in log(LDL aggr (TL)) (P = 0.7), keeping other covariates fixed.
figure 5	all children	Ala		Alanine	mmol/l	OAAs	age + sex + bmiz	HAE/apoA-I		-0.0185822	-0.205984	0.16882	0.0944343	-0.196774	0.844412	≥ 0.05	0.131327	0.095871	0.00750311	1 SD increase in Ala associates with 0.019 SD decrease in HAE/apoA-I (P = 0.84), keeping other covariates fixed.
figure 5	all children	Gln		Glutamine	mmol/l	OAAs	age + sex + bmiz	HAE/apoA-I		0.00748842	-0.179666	0.194642	0.0943094	0.0794026	0.936874	≥ 0.05	0.13104	0.095572	0.00761124	1 SD increase in Gln associates with 0.0075 SD increase in HAE/apoA-I (P = 0.94), keeping other covariates fixed.
figure 5	all children	Gly	log	Glycine	mmol/l	OAAs	age + sex + bmiz	HAE/apoA-I		-0.145302	-0.332778	0.042175	0.094472	-1.53804	0.127262	≥ 0.05	0.151466	0.116832	0.00269276	1 SD increase in log(Gly) associates with 0.15 SD decrease in HAE/apoA-I (P = 0.13), keeping other covariates fixed.
figure 5	all children	His		Histidine	mmol/l	AAAs	age + sex + bmiz	HAE/apoA-I		0.058044	-0.135838	0.251926	0.0977	0.594104	0.553812	≥ 0.05	0.134102	0.0987597	0.0065315	1 SD increase in His associates with 0.058 SD increase in HAE/apoA-I (P = 0.55), keeping other covariates fixed.
figure 5	all children	Total BCAA	log	Total concentration of branched-chain amino acids (leucine + isoleucine + valine)	mmol/l	BCAAs	age + sex + bmiz	HAE/apoA-I		0.124042	-0.0666514	0.314735	0.0960928	1.29085	0.199792	≥ 0.05	0.145513	0.110636	0.00366161	1 SD increase in log(Total BCAA) associates with 0.12 SD increase in HAE/apoA-I (P = 0.2), keeping other covariates fixed.
figure 5	all children	Ile	log	Isoleucine	mmol/l	BCAAs	age + sex + bmiz	HAE/apoA-I		0.0536989	-0.135714	0.243112	0.0954479	0.562599	0.574993	≥ 0.05	0.133782	0.0984257	0.00663738	1 SD increase in log(Ile) associates with 0.054 SD increase in HAE/apoA-I (P = 0.57), keeping other covariates fixed.
figure 5	all children	Leu	log	Leucine	mmol/l	BCAAs	age + sex + bmiz	HAE/apoA-I		0.127344	-0.0648004	0.319487	0.0968239	1.31521	0.191509	≥ 0.05	0.146057	0.111202	0.00356078	1 SD increase in log(Leu) associates with 0.13 SD increase in HAE/apoA-I (P = 0.19), keeping other covariates fixed.
figure 5	all children	Val	log	Valine	mmol/l	BCAAs	age + sex + bmiz	HAE/apoA-I		0.144647	-0.0452678	0.334561	0.0957004	1.51145	0.133891	≥ 0.05	0.15078	0.116118	0.00279035	1 SD increase in log(Val) associates with 0.14 SD increase in HAE/apoA-I (P = 0.13), keeping other covariates fixed.
figure 5	all children	Phe	log	Phenylalanine	mmol/l	AAAs	age + sex + bmiz	HAE/apoA-I		0.187244	-0.0102291	0.384718	0.0995096	1.88167	0.0628482	≥ 0.05	0.161286	0.127053	0.00160922	1 SD increase in log(Phe) associates with 0.19 SD increase in HAE/apoA-I (P = 0.06), keeping other covariates fixed.
figure 5	all children	Tyr		Tyrosine	mmol/l	AAAs	age + sex + bmiz	HAE/apoA-I		0.276319	0.089257	0.463382	0.0942632	2.93136	0.00420017	< 0.01	0.201039	0.168428	0.000181648	1 SD increase in Tyr associates with 0.28 SD increase in HAE/apoA-I (P < 0.01), keeping other covariates fixed.
figure 5	all children	Glucose		Glucose	mmol/l	Glucose	age + sex + bmiz	HAE/apoA-I		0.0970768	-0.0893206	0.283474	0.0939282	1.03352	0.303904	≥ 0.05	0.140354	0.105266	0.00476485	1 SD increase in Glucose associates with 0.097 SD increase in HAE/apoA-I (P = 0.3), keeping other covariates fixed.
figure 5	all children	Lactate		Lactate	mmol/l	Glucose	age + sex + bmiz	HAE/apoA-I		-0.0479687	-0.236318	0.14038	0.0949117	-0.505404	0.61441	≥ 0.05	0.133243	0.0978652	0.00681872	1 SD increase in Lactate associates with 0.048 SD decrease in HAE/apoA-I (P = 0.61), keeping other covariates fixed.
figure 5	all children	Pyruvate		Pyruvate	mmol/l	Glucose	age + sex + bmiz	HAE/apoA-I		-0.0318046	-0.219256	0.155647	0.0944592	-0.336702	0.737061	≥ 0.05	0.131988	0.0965589	0.00725992	1 SD increase in Pyruvate associates with 0.032 SD decrease in HAE/apoA-I (P = 0.74), keeping other covariates fixed.
figure 5	all children	Citrate		Citrate	mmol/l	Glucose	age + sex + bmiz	HAE/apoA-I		0.101051	-0.0908398	0.292941	0.0966962	1.04503	0.298579	≥ 0.05	0.140561	0.105482	0.00471489	1 SD increase in Citrate associates with 0.1 SD increase in HAE/apoA-I (P = 0.3), keeping other covariates fixed.
figure 5	all children	bOHbut	log	3-Hydroxybutyrate	mmol/l	Ketones	age + sex + bmiz	HAE/apoA-I		-0.0123039	-0.200601	0.175994	0.0948856	-0.129671	0.897093	≥ 0.05	0.131133	0.0956689	0.00757601	1 SD increase in log(bOHbut) associates with 0.012 SD decrease in HAE/apoA-I (P = 0.9), keeping other covariates fixed.
figure 5	all children	Acetate	log	Acetate	mmol/l	Glucose	age + sex + bmiz	HAE/apoA-I		0.106536	-0.126236	0.339308	0.117297	0.908262	0.365968	≥ 0.05	0.138238	0.103064	0.00530404	1 SD increase in log(Acetate) associates with 0.11 SD increase in HAE/apoA-I (P = 0.37), keeping other covariates fixed.
figure 5	all children	Acetoac	log	Acetoacetate	mmol/l	Ketones	age + sex + bmiz	HAE/apoA-I		0.134398	-0.0638103	0.332607	0.09988	1.3456	0.181537	≥ 0.05	0.146748	0.111922	0.00343636	1 SD increase in log(Acetoac) associates with 0.13 SD increase in HAE/apoA-I (P = 0.18), keeping other covariates fixed.
figure 5	all children	Acetone	log	Acetone	mmol/l	Ketones	age + sex + bmiz	HAE/apoA-I		0.232868	0.0424946	0.423241	0.0959315	2.42744	0.0170316	< 0.05	0.180272	0.146813	0.0005788	1 SD increase in log(Acetone) associates with 0.23 SD increase in HAE/apoA-I (P < 0.05), keeping other covariates fixed.
figure 5	all children	Creatinine		Creatinine	μmol/l	Misc	age + sex + bmiz	HAE/apoA-I		0.120363	-0.159405	0.400131	0.140979	0.853766	0.395316	≥ 0.05	0.1374	0.102192	0.00553342	1 SD increase in Creatinine associates with 0.12 SD increase in HAE/apoA-I (P = 0.4), keeping other covariates fixed.
figure 5	all children	Albumin		Albumin	g/l	Misc	age + sex + bmiz	HAE/apoA-I		-0.00948482	-0.200159	0.181189	0.0960832	-0.0987147	0.921566	≥ 0.05	0.13107	0.0956037	0.00759969	1 SD increase in Albumin associates with 0.0095 SD decrease in HAE/apoA-I (P = 0.92), keeping other covariates fixed.
figure 5	all children	Gp-acetyls	log	Glycoprotein acetyls	mmol/l	Misc	age + sex + bmiz	HAE/apoA-I		-0.178695	-0.369987	0.0125968	0.0963946	-1.85379	0.0667775	≥ 0.05	0.160425	0.126157	0.00168419	1 SD increase in log(Gp-acetyls) associates with 0.18 SD decrease in HAE/apoA-I (P = 0.07), keeping other covariates fixed.
figure 5	fh children	Ala		Alanine	mmol/l	OAAs	age + sex + bmiz	LDL aggr (PP)	log	-0.277916	-0.576086	0.020254	0.147749	-1.881	0.0669169	≥ 0.05	0.175073	0.0965081	0.0821586	1 SD increase in Ala associates with 0.28 SD decrease in log(LDL aggr (PP)) (P = 0.07), keeping other covariates fixed.
figure 5	fh children	Gln		Glutamine	mmol/l	OAAs	age + sex + bmiz	LDL aggr (PP)	log	0.137042	-0.159175	0.433259	0.146782	0.933646	0.355823	≥ 0.05	0.123765	0.0403143	0.224502	1 SD increase in Gln associates with 0.14 SD increase in log(LDL aggr (PP)) (P = 0.36), keeping other covariates fixed.
figure 5	fh children	Gly	log	Glycine	mmol/l	OAAs	age + sex + bmiz	LDL aggr (PP)	log	-0.0933641	-0.4052	0.218472	0.154521	-0.604217	0.54895	≥ 0.05	0.113287	0.028838	0.270544	1 SD increase in log(Gly) associates with 0.093 SD decrease in log(LDL aggr (PP)) (P = 0.55), keeping other covariates fixed.
figure 5	fh children	His		Histidine	mmol/l	AAAs	age + sex + bmiz	LDL aggr (PP)	log	-0.142295	-0.445402	0.160811	0.150195	-0.947402	0.348853	≥ 0.05	0.124294	0.0408932	0.222359	1 SD increase in His associates with 0.14 SD decrease in log(LDL aggr (PP)) (P = 0.35), keeping other covariates fixed.
figure 5	fh children	Total BCAA	log	Total concentration of branched-chain amino acids (leucine + isoleucine + valine)	mmol/l	BCAAs	age + sex + bmiz	LDL aggr (PP)	log	-0.109175	-0.40578	0.187429	0.146973	-0.742825	0.461723	≥ 0.05	0.117178	0.0330993	0.252643	1 SD increase in log(Total BCAA) associates with 0.11 SD decrease in log(LDL aggr (PP)) (P = 0.46), keeping other covariates fixed.
figure 5	fh children	Ile	log	Isoleucine	mmol/l	BCAAs	age + sex + bmiz	LDL aggr (PP)	log	-0.163736	-0.455871	0.128399	0.144759	-1.1311	0.264433	≥ 0.05	0.132019	0.0493543	0.1929	1 SD increase in log(Ile) associates with 0.16 SD decrease in log(LDL aggr (PP)) (P = 0.26), keeping other covariates fixed.
figure 5	fh children	Leu	log	Leucine	mmol/l	BCAAs	age + sex + bmiz	LDL aggr (PP)	log	-0.0359655	-0.335804	0.263873	0.148576	-0.242068	0.809906	≥ 0.05	0.106825	0.0217611	0.302451	1 SD increase in log(Leu) associates with 0.036 SD decrease in log(LDL aggr (PP)) (P = 0.81), keeping other covariates fixed.
figure 5	fh children	Val	log	Valine	mmol/l	BCAAs	age + sex + bmiz	LDL aggr (PP)	log	-0.128817	-0.425852	0.168217	0.147186	-0.875199	0.386443	≥ 0.05	0.121599	0.0379418	0.233461	1 SD increase in log(Val) associates with 0.13 SD decrease in log(LDL aggr (PP)) (P = 0.39), keeping other covariates fixed.
figure 5	fh children	Phe	log	Phenylalanine	mmol/l	AAAs	age + sex + bmiz	LDL aggr (PP)	log	-0.199316	-0.502728	0.104095	0.150346	-1.32572	0.1921	≥ 0.05	0.141504	0.0597421	0.161239	1 SD increase in log(Phe) associates with 0.2 SD decrease in log(LDL aggr (PP)) (P = 0.19), keeping other covariates fixed.
figure 5	fh children	Tyr		Tyrosine	mmol/l	AAAs	age + sex + bmiz	LDL aggr (PP)	log	0.00713278	-0.30307	0.317336	0.153712	0.0464036	0.963209	≥ 0.05	0.105625	0.0204466	0.308684	1 SD increase in Tyr associates with 0.0071 SD increase in log(LDL aggr (PP)) (P = 0.96), keeping other covariates fixed.
figure 5	fh children	Glucose		Glucose	mmol/l	Glucose	age + sex + bmiz	LDL aggr (PP)	log	-0.0129597	-0.310356	0.284436	0.147366	-0.0879427	0.93034	≥ 0.05	0.105744	0.0205767	0.308063	1 SD increase in Glucose associates with 0.013 SD decrease in log(LDL aggr (PP)) (P = 0.93), keeping other covariates fixed.
figure 5	fh children	Lactate		Lactate	mmol/l	Glucose	age + sex + bmiz	LDL aggr (PP)	log	-0.342446	-0.629435	-0.0554566	0.142209	-2.40805	0.0205068	< 0.05	0.214086	0.139237	0.0349067	1 SD increase in Lactate associates with 0.34 SD decrease in log(LDL aggr (PP)) (P < 0.05), keeping other covariates fixed.
figure 5	fh children	Pyruvate		Pyruvate	mmol/l	Glucose	age + sex + bmiz	LDL aggr (PP)	log	-0.163349	-0.462464	0.135767	0.148218	-1.10209	0.2767	≥ 0.05	0.130718	0.0479292	0.197622	1 SD increase in Pyruvate associates with 0.16 SD decrease in log(LDL aggr (PP)) (P = 0.28), keeping other covariates fixed.
figure 5	fh children	Citrate		Citrate	mmol/l	Glucose	age + sex + bmiz	LDL aggr (PP)	log	-0.005356	-0.306002	0.29529	0.148976	-0.035952	0.971491	≥ 0.05	0.105607	0.0204265	0.30878	1 SD increase in Citrate associates with 0.0054 SD decrease in log(LDL aggr (PP)) (P = 0.97), keeping other covariates fixed.
figure 5	fh children	bOHbut	log	3-Hydroxybutyrate	mmol/l	Ketones	age + sex + bmiz	LDL aggr (PP)	log	0.392993	0.112819	0.673168	0.138832	2.83071	0.00709731	< 0.01	0.248881	0.177345	0.0152803	1 SD increase in log(bOHbut) associates with 0.39 SD increase in log(LDL aggr (PP)) (P < 0.01), keeping other covariates fixed.
figure 5	fh children	Acetate	log	Acetate	mmol/l	Glucose	age + sex + bmiz	LDL aggr (PP)	log	0.10153	-0.270699	0.473759	0.184447	0.550457	0.584922	≥ 0.05	0.111986	0.0274129	0.276748	1 SD increase in log(Acetate) associates with 0.1 SD increase in log(LDL aggr (PP)) (P = 0.58), keeping other covariates fixed.
figure 5	fh children	Acetoac	log	Acetoacetate	mmol/l	Ketones	age + sex + bmiz	LDL aggr (PP)	log	0.389713	0.0839952	0.695432	0.151489	2.57254	0.0137204	< 0.05	0.22733	0.153742	0.0256655	1 SD increase in log(Acetoac) associates with 0.39 SD increase in log(LDL aggr (PP)) (P < 0.05), keeping other covariates fixed.
figure 5	fh children	Acetone	log	Acetone	mmol/l	Ketones	age + sex + bmiz	LDL aggr (PP)	log	0.422889	0.132637	0.713141	0.143826	2.94029	0.00531252	< 0.01	0.258259	0.187617	0.0121077	1 SD increase in log(Acetone) associates with 0.42 SD increase in log(LDL aggr (PP)) (P < 0.01), keeping other covariates fixed.
figure 5	fh children	Creatinine		Creatinine	μmol/l	Misc	age + sex + bmiz	LDL aggr (PP)	log	-0.0939255	-0.575948	0.388097	0.238852	-0.393238	0.696133	≥ 0.05	0.10886	0.0239898	0.292104	1 SD increase in Creatinine associates with 0.094 SD decrease in log(LDL aggr (PP)) (P = 0.7), keeping other covariates fixed.
figure 5	fh children	Albumin		Albumin	g/l	Misc	age + sex + bmiz	LDL aggr (PP)	log	-0.0993073	-0.405455	0.206841	0.151702	-0.654619	0.516282	≥ 0.05	0.114613	0.0302903	0.264334	1 SD increase in Albumin associates with 0.099 SD decrease in log(LDL aggr (PP)) (P = 0.52), keeping other covariates fixed.
figure 5	fh children	Gp-acetyls	log	Glycoprotein acetyls	mmol/l	Misc	age + sex + bmiz	LDL aggr (PP)	log	-0.206446	-0.505674	0.0927818	0.148273	-1.39233	0.17115	≥ 0.05	0.145042	0.063617	0.150611	1 SD increase in log(Gp-acetyls) associates with 0.21 SD decrease in log(LDL aggr (PP)) (P = 0.17), keeping other covariates fixed.
figure 5	fh children	Ala		Alanine	mmol/l	OAAs	age + sex + bmiz	LDL aggr (TL)	log	-0.300318	-0.594879	-0.00575664	0.145961	-2.05752	0.045879	< 0.05	0.194919	0.118245	0.0536571	1 SD increase in Ala associates with 0.3 SD decrease in log(LDL aggr (TL)) (P < 0.05), keeping other covariates fixed.
figure 5	fh children	Gln		Glutamine	mmol/l	OAAs	age + sex + bmiz	LDL aggr (TL)	log	0.0877692	-0.208876	0.384415	0.146994	0.597095	0.55365	≥ 0.05	0.121231	0.0375384	0.235013	1 SD increase in Gln associates with 0.088 SD increase in log(LDL aggr (TL)) (P = 0.55), keeping other covariates fixed.
figure 5	fh children	Gly	log	Glycine	mmol/l	OAAs	age + sex + bmiz	LDL aggr (TL)	log	-0.189693	-0.495797	0.11641	0.15168	-1.25061	0.217998	≥ 0.05	0.145588	0.0642159	0.149023	1 SD increase in log(Gly) associates with 0.19 SD decrease in log(LDL aggr (TL)) (P = 0.22), keeping other covariates fixed.
figure 5	fh children	His		Histidine	mmol/l	AAAs	age + sex + bmiz	LDL aggr (TL)	log	-0.221267	-0.518303	0.0757683	0.147187	-1.50331	0.140243	≥ 0.05	0.159022	0.0789293	0.114264	1 SD increase in His associates with 0.22 SD decrease in log(LDL aggr (TL)) (P = 0.14), keeping other covariates fixed.
figure 5	fh children	Total BCAA	log	Total concentration of branched-chain amino acids (leucine + isoleucine + valine)	mmol/l	BCAAs	age + sex + bmiz	LDL aggr (TL)	log	-0.161221	-0.454126	0.131684	0.14514	-1.1108	0.272975	≥ 0.05	0.139064	0.0570696	0.168934	1 SD increase in log(Total BCAA) associates with 0.16 SD decrease in log(LDL aggr (TL)) (P = 0.27), keeping other covariates fixed.
figure 5	fh children	Ile	log	Isoleucine	mmol/l	BCAAs	age + sex + bmiz	LDL aggr (TL)	log	-0.24233	-0.527712	0.043051	0.141412	-1.71365	0.0939667	≥ 0.05	0.171686	0.0927986	0.0881791	1 SD increase in log(Ile) associates with 0.24 SD decrease in log(LDL aggr (TL)) (P = 0.09), keeping other covariates fixed.
figure 5	fh children	Leu	log	Leucine	mmol/l	BCAAs	age + sex + bmiz	LDL aggr (TL)	log	-0.098865	-0.395945	0.198215	0.147209	-0.671596	0.505519	≥ 0.05	0.123187	0.0396813	0.226865	1 SD increase in log(Leu) associates with 0.099 SD decrease in log(LDL aggr (TL)) (P = 0.51), keeping other covariates fixed.
figure 5	fh children	Val	log	Valine	mmol/l	BCAAs	age + sex + bmiz	LDL aggr (TL)	log	-0.156414	-0.450766	0.137938	0.145857	-1.07238	0.289674	≥ 0.05	0.13739	0.0552368	0.174388	1 SD increase in log(Val) associates with 0.16 SD decrease in log(LDL aggr (TL)) (P = 0.29), keeping other covariates fixed.
figure 5	fh children	Phe	log	Phenylalanine	mmol/l	AAAs	age + sex + bmiz	LDL aggr (TL)	log	-0.262188	-0.559452	0.0350771	0.147301	-1.77995	0.0823202	≥ 0.05	0.175934	0.0974511	0.0806874	1 SD increase in log(Phe) associates with 0.26 SD decrease in log(LDL aggr (TL)) (P = 0.08), keeping other covariates fixed.
figure 5	fh children	Tyr		Tyrosine	mmol/l	AAAs	age + sex + bmiz	LDL aggr (TL)	log	0.00519201	-0.303591	0.313975	0.153008	0.0339329	0.973091	≥ 0.05	0.113795	0.029395	0.268148	1 SD increase in Tyr associates with 0.0052 SD increase in log(LDL aggr (TL)) (P = 0.97), keeping other covariates fixed.
figure 5	fh children	Glucose		Glucose	mmol/l	Glucose	age + sex + bmiz	LDL aggr (TL)	log	-0.0505777	-0.346217	0.245061	0.146495	-0.345252	0.731628	≥ 0.05	0.116279	0.0321153	0.256691	1 SD increase in Glucose associates with 0.051 SD decrease in log(LDL aggr (TL)) (P = 0.73), keeping other covariates fixed.
figure 5	fh children	Lactate		Lactate	mmol/l	Glucose	age + sex + bmiz	LDL aggr (TL)	log	-0.290098	-0.581157	0.000960298	0.144225	-2.01142	0.0507266	≥ 0.05	0.19164	0.114653	0.0576489	1 SD increase in Lactate associates with 0.29 SD decrease in log(LDL aggr (TL)) (P = 0.05), keeping other covariates fixed.
figure 5	fh children	Pyruvate		Pyruvate	mmol/l	Glucose	age + sex + bmiz	LDL aggr (TL)	log	-0.137418	-0.436388	0.161552	0.148146	-0.927587	0.358922	≥ 0.05	0.131562	0.0488537	0.194548	1 SD increase in Pyruvate associates with 0.14 SD decrease in log(LDL aggr (TL)) (P = 0.36), keeping other covariates fixed.
figure 5	fh children	Citrate		Citrate	mmol/l	Glucose	age + sex + bmiz	LDL aggr (TL)	log	-0.0117627	-0.311011	0.287486	0.148284	-0.0793259	0.93715	≥ 0.05	0.113904	0.0295138	0.26764	1 SD increase in Citrate associates with 0.012 SD decrease in log(LDL aggr (TL)) (P = 0.94), keeping other covariates fixed.
figure 5	fh children	bOHbut	log	3-Hydroxybutyrate	mmol/l	Ketones	age + sex + bmiz	LDL aggr (TL)	log	0.402001	0.124607	0.679395	0.137454	2.92462	0.00553912	< 0.01	0.263717	0.193595	0.0105534	1 SD increase in log(bOHbut) associates with 0.4 SD increase in log(LDL aggr (TL)) (P < 0.01), keeping other covariates fixed.
figure 5	fh children	Acetate	log	Acetate	mmol/l	Glucose	age + sex + bmiz	LDL aggr (TL)	log	0.0623789	-0.308968	0.433726	0.18401	0.338998	0.736301	≥ 0.05	0.116189	0.032017	0.257098	1 SD increase in log(Acetate) associates with 0.062 SD increase in log(LDL aggr (TL)) (P = 0.74), keeping other covariates fixed.
figure 5	fh children	Acetoac	log	Acetoacetate	mmol/l	Ketones	age + sex + bmiz	LDL aggr (TL)	log	0.364249	0.0571099	0.671388	0.152194	2.39333	0.0212424	< 0.05	0.220131	0.145857	0.0303673	1 SD increase in log(Acetoac) associates with 0.36 SD increase in log(LDL aggr (TL)) (P < 0.05), keeping other covariates fixed.
figure 5	fh children	Acetone	log	Acetone	mmol/l	Ketones	age + sex + bmiz	LDL aggr (TL)	log	0.371003	0.0755201	0.666486	0.146418	2.53387	0.0150998	< 0.05	0.231284	0.158073	0.0233754	1 SD increase in log(Acetone) associates with 0.37 SD increase in log(LDL aggr (TL)) (P < 0.05), keeping other covariates fixed.
figure 5	fh children	Creatinine		Creatinine	μmol/l	Misc	age + sex + bmiz	LDL aggr (TL)	log	0.00359185	-0.477099	0.484283	0.238192	0.0150796	0.98804	≥ 0.05	0.113776	0.0293737	0.26824	1 SD increase in Creatinine associates with 0.0036 SD increase in log(LDL aggr (TL)) (P = 0.99), keeping other covariates fixed.
figure 5	fh children	Albumin		Albumin	g/l	Misc	age + sex + bmiz	LDL aggr (TL)	log	-0.109307	-0.413704	0.195089	0.150834	-0.724685	0.472663	≥ 0.05	0.124716	0.0413553	0.22066	1 SD increase in Albumin associates with 0.11 SD decrease in log(LDL aggr (TL)) (P = 0.47), keeping other covariates fixed.
figure 5	fh children	Gp-acetyls	log	Glycoprotein acetyls	mmol/l	Misc	age + sex + bmiz	LDL aggr (TL)	log	-0.128188	-0.430213	0.173836	0.149659	-0.856534	0.396563	≥ 0.05	0.128986	0.0460322	0.204057	1 SD increase in log(Gp-acetyls) associates with 0.13 SD decrease in log(LDL aggr (TL)) (P = 0.4), keeping other covariates fixed.
figure 5	fh children	Ala		Alanine	mmol/l	OAAs	age + sex + bmiz	HAE/apoA-I		-0.137741	-0.44619	0.170707	0.152842	-0.9012	0.372621	≥ 0.05	0.11722	0.033146	0.252452	1 SD increase in Ala associates with 0.14 SD decrease in HAE/apoA-I (P = 0.37), keeping other covariates fixed.
figure 5	fh children	Gln		Glutamine	mmol/l	OAAs	age + sex + bmiz	HAE/apoA-I		0.316597	0.0330659	0.600129	0.140495	2.25343	0.0295118	< 0.05	0.19721	0.120754	0.0510177	1 SD increase in Gln associates with 0.32 SD increase in HAE/apoA-I (P < 0.05), keeping other covariates fixed.
figure 5	fh children	Gly	log	Glycine	mmol/l	OAAs	age + sex + bmiz	HAE/apoA-I		-0.0785885	-0.391771	0.234594	0.155188	-0.506407	0.615219	≥ 0.05	0.105611	0.0204309	0.308759	1 SD increase in log(Gly) associates with 0.079 SD decrease in HAE/apoA-I (P = 0.62), keeping other covariates fixed.
figure 5	fh children	His		Histidine	mmol/l	AAAs	age + sex + bmiz	HAE/apoA-I		0.00583953	-0.301412	0.313091	0.152249	0.0383551	0.969586	≥ 0.05	0.100181	0.0144843	0.338182	1 SD increase in His associates with 0.0058 SD increase in HAE/apoA-I (P = 0.97), keeping other covariates fixed.
figure 5	fh children	Total BCAA	log	Total concentration of branched-chain amino acids (leucine + isoleucine + valine)	mmol/l	BCAAs	age + sex + bmiz	HAE/apoA-I		0.127183	-0.169638	0.424004	0.147081	0.864716	0.392107	≥ 0.05	0.11589	0.0316888	0.258461	1 SD increase in log(Total BCAA) associates with 0.13 SD increase in HAE/apoA-I (P = 0.39), keeping other covariates fixed.
figure 5	fh children	Ile	log	Isoleucine	mmol/l	BCAAs	age + sex + bmiz	HAE/apoA-I		0.0276849	-0.26964	0.32501	0.14733	0.187911	0.851852	≥ 0.05	0.100906	0.0152776	0.33414	1 SD increase in log(Ile) associates with 0.028 SD increase in HAE/apoA-I (P = 0.85), keeping other covariates fixed.
figure 5	fh children	Leu	log	Leucine	mmol/l	BCAAs	age + sex + bmiz	HAE/apoA-I		0.122522	-0.176007	0.421051	0.147927	0.828259	0.412206	≥ 0.05	0.114611	0.0302887	0.264341	1 SD increase in log(Leu) associates with 0.12 SD increase in HAE/apoA-I (P = 0.41), keeping other covariates fixed.
figure 5	fh children	Val	log	Valine	mmol/l	BCAAs	age + sex + bmiz	HAE/apoA-I		0.163866	-0.132411	0.460142	0.146811	1.11617	0.270696	≥ 0.05	0.126073	0.0428415	0.215268	1 SD increase in log(Val) associates with 0.16 SD increase in HAE/apoA-I (P = 0.27), keeping other covariates fixed.
figure 5	fh children	Phe	log	Phenylalanine	mmol/l	AAAs	age + sex + bmiz	HAE/apoA-I		0.0717049	-0.238124	0.381534	0.153527	0.467052	0.642877	≥ 0.05	0.104799	0.019542	0.31303	1 SD increase in log(Phe) associates with 0.072 SD increase in HAE/apoA-I (P = 0.64), keeping other covariates fixed.
figure 5	fh children	Tyr		Tyrosine	mmol/l	AAAs	age + sex + bmiz	HAE/apoA-I		0.338841	0.0461264	0.631555	0.145046	2.33609	0.0243337	< 0.05	0.203628	0.127783	0.0442343	1 SD increase in Tyr associates with 0.34 SD increase in HAE/apoA-I (P < 0.05), keeping other covariates fixed.
figure 5	fh children	Glucose		Glucose	mmol/l	Glucose	age + sex + bmiz	HAE/apoA-I		0.0698033	-0.227729	0.367335	0.147433	0.473458	0.638338	≥ 0.05	0.104927	0.0196819	0.312355	1 SD increase in Glucose associates with 0.07 SD increase in HAE/apoA-I (P = 0.64), keeping other covariates fixed.
figure 5	fh children	Lactate		Lactate	mmol/l	Glucose	age + sex + bmiz	HAE/apoA-I		-0.18305	-0.484801	0.118702	0.149524	-1.22422	0.227693	≥ 0.05	0.131153	0.048406	0.196032	1 SD increase in Lactate associates with 0.18 SD decrease in HAE/apoA-I (P = 0.23), keeping other covariates fixed.
figure 5	fh children	Pyruvate		Pyruvate	mmol/l	Glucose	age + sex + bmiz	HAE/apoA-I		-0.108304	-0.410759	0.194151	0.149872	-0.722643	0.473904	≥ 0.05	0.111201	0.0265533	0.280544	1 SD increase in Pyruvate associates with 0.11 SD decrease in HAE/apoA-I (P = 0.47), keeping other covariates fixed.
figure 5	fh children	Citrate		Citrate	mmol/l	Glucose	age + sex + bmiz	HAE/apoA-I		0.252622	-0.0384993	0.543743	0.144256	1.7512	0.0872122	≥ 0.05	0.161383	0.0815146	0.108945	1 SD increase in Citrate associates with 0.25 SD increase in HAE/apoA-I (P = 0.09), keeping other covariates fixed.
figure 5	fh children	bOHbut	log	3-Hydroxybutyrate	mmol/l	Ketones	age + sex + bmiz	HAE/apoA-I		0.19973	-0.100558	0.500019	0.148799	1.34228	0.186715	≥ 0.05	0.137164	0.054989	0.175136	1 SD increase in log(bOHbut) associates with 0.2 SD increase in HAE/apoA-I (P = 0.19), keeping other covariates fixed.
figure 5	fh children	Acetate	log	Acetate	mmol/l	Glucose	age + sex + bmiz	HAE/apoA-I		0.0636417	-0.310535	0.437819	0.185412	0.343244	0.733127	≥ 0.05	0.102667	0.0172067	0.324463	1 SD increase in log(Acetate) associates with 0.064 SD increase in HAE/apoA-I (P = 0.73), keeping other covariates fixed.
figure 5	fh children	Acetoac	log	Acetoacetate	mmol/l	Ketones	age + sex + bmiz	HAE/apoA-I		0.311159	-0.00421205	0.626531	0.156273	1.99113	0.052998	≥ 0.05	0.177765	0.0994566	0.0776354	1 SD increase in log(Acetoac) associates with 0.31 SD increase in HAE/apoA-I (P = 0.05), keeping other covariates fixed.
figure 5	fh children	Acetone	log	Acetone	mmol/l	Ketones	age + sex + bmiz	HAE/apoA-I		0.232568	-0.0788153	0.543951	0.154297	1.50728	0.139225	≥ 0.05	0.146327	0.0650249	0.1469	1 SD increase in log(Acetone) associates with 0.23 SD increase in HAE/apoA-I (P = 0.14), keeping other covariates fixed.
figure 5	fh children	Creatinine		Creatinine	μmol/l	Misc	age + sex + bmiz	HAE/apoA-I		0.0613665	-0.422629	0.545362	0.239829	0.255876	0.799296	≥ 0.05	0.10155	0.0159837	0.330573	1 SD increase in Creatinine associates with 0.061 SD increase in HAE/apoA-I (P = 0.8), keeping other covariates fixed.
figure 5	fh children	Albumin		Albumin	g/l	Misc	age + sex + bmiz	HAE/apoA-I		-0.0195986	-0.328176	0.288979	0.152907	-0.128173	0.898623	≥ 0.05	0.100502	0.0148351	0.33639	1 SD increase in Albumin associates with 0.02 SD decrease in HAE/apoA-I (P = 0.9), keeping other covariates fixed.
figure 5	fh children	Gp-acetyls	log	Glycoprotein acetyls	mmol/l	Misc	age + sex + bmiz	HAE/apoA-I		-0.145785	-0.449393	0.157823	0.150444	-0.969035	0.338075	≥ 0.05	0.119829	0.0360027	0.240997	1 SD increase in log(Gp-acetyls) associates with 0.15 SD decrease in HAE/apoA-I (P = 0.34), keeping other covariates fixed.
figure 5	healthy children	Ala		Alanine	mmol/l	OAAs	age + sex + bmiz	LDL aggr (PP)	log	-0.0973273	-0.383846	0.189191	0.142718	-0.681954	0.498353	≥ 0.05	0.0256179	-0.0508043	0.852977	1 SD increase in Ala associates with 0.097 SD decrease in log(LDL aggr (PP)) (P = 0.5), keeping other covariates fixed.
figure 5	healthy children	Gln		Glutamine	mmol/l	OAAs	age + sex + bmiz	LDL aggr (PP)	log	0.197634	-0.0803013	0.47557	0.138443	1.42755	0.159516	≥ 0.05	0.0545132	-0.0196426	0.572305	1 SD increase in Gln associates with 0.2 SD increase in log(LDL aggr (PP)) (P = 0.16), keeping other covariates fixed.
figure 5	healthy children	Gly	log	Glycine	mmol/l	OAAs	age + sex + bmiz	LDL aggr (PP)	log	0.295295	-0.0010677	0.591658	0.147622	2.00035	0.0508003	≥ 0.05	0.0882662	0.0167577	0.308052	1 SD increase in log(Gly) associates with 0.3 SD increase in log(LDL aggr (PP)) (P = 0.05), keeping other covariates fixed.
figure 5	healthy children	His		Histidine	mmol/l	AAAs	age + sex + bmiz	LDL aggr (PP)	log	0.00895924	-0.28522	0.303138	0.146534	0.0611411	0.951486	≥ 0.05	0.0168047	-0.0603087	0.927259	1 SD increase in His associates with 0.009 SD increase in log(LDL aggr (PP)) (P = 0.95), keeping other covariates fixed.
figure 5	healthy children	Total BCAA	log	Total concentration of branched-chain amino acids (leucine + isoleucine + valine)	mmol/l	BCAAs	age + sex + bmiz	LDL aggr (PP)	log	-0.355603	-0.631133	-0.0800729	0.137245	-2.59102	0.0124479	< 0.05	0.131109	0.0629604	0.120624	1 SD increase in log(Total BCAA) associates with 0.36 SD decrease in log(LDL aggr (PP)) (P < 0.05), keeping other covariates fixed.
figure 5	healthy children	Ile	log	Isoleucine	mmol/l	BCAAs	age + sex + bmiz	LDL aggr (PP)	log	-0.347819	-0.617213	-0.0784256	0.134188	-2.59203	0.0124156	< 0.05	0.131188	0.0630457	0.120401	1 SD increase in log(Ile) associates with 0.35 SD decrease in log(LDL aggr (PP)) (P < 0.05), keeping other covariates fixed.
figure 5	healthy children	Leu	log	Leucine	mmol/l	BCAAs	age + sex + bmiz	LDL aggr (PP)	log	-0.35097	-0.625942	-0.0759976	0.136967	-2.56245	0.0133896	< 0.05	0.128886	0.0605637	0.127064	1 SD increase in log(Leu) associates with 0.35 SD decrease in log(LDL aggr (PP)) (P < 0.05), keeping other covariates fixed.
figure 5	healthy children	Val	log	Valine	mmol/l	BCAAs	age + sex + bmiz	LDL aggr (PP)	log	-0.341965	-0.621642	-0.062288	0.13931	-2.4547	0.0175519	< 0.05	0.120629	0.0516584	0.153685	1 SD increase in log(Val) associates with 0.34 SD decrease in log(LDL aggr (PP)) (P < 0.05), keeping other covariates fixed.
figure 5	healthy children	Phe	log	Phenylalanine	mmol/l	AAAs	age + sex + bmiz	LDL aggr (PP)	log	-0.211505	-0.507873	0.0848627	0.147624	-1.43273	0.158037	≥ 0.05	0.0547771	-0.0193581	0.569847	1 SD increase in log(Phe) associates with 0.21 SD decrease in log(LDL aggr (PP)) (P = 0.16), keeping other covariates fixed.
figure 5	healthy children	Tyr		Tyrosine	mmol/l	AAAs	age + sex + bmiz	LDL aggr (PP)	log	-0.262195	-0.53789	0.0134996	0.137327	-1.90928	0.0618595	≥ 0.05	0.0823257	0.0103512	0.346596	1 SD increase in Tyr associates with 0.26 SD decrease in log(LDL aggr (PP)) (P = 0.06), keeping other covariates fixed.
figure 5	healthy children	Glucose		Glucose	mmol/l	Glucose	age + sex + bmiz	LDL aggr (PP)	log	-0.252257	-0.523204	0.0186903	0.134962	-1.8691	0.0673567	≥ 0.05	0.0797689	0.00759392	0.364252	1 SD increase in Glucose associates with 0.25 SD decrease in log(LDL aggr (PP)) (P = 0.07), keeping other covariates fixed.
figure 5	healthy children	Lactate		Lactate	mmol/l	Glucose	age + sex + bmiz	LDL aggr (PP)	log	-0.0160239	-0.303757	0.271709	0.143323	-0.111803	0.911419	≥ 0.05	0.0169735	-0.0601266	0.925989	1 SD increase in Lactate associates with 0.016 SD decrease in log(LDL aggr (PP)) (P = 0.91), keeping other covariates fixed.
figure 5	healthy children	Pyruvate		Pyruvate	mmol/l	Glucose	age + sex + bmiz	LDL aggr (PP)	log	0.00450679	-0.278985	0.287998	0.14121	0.0319155	0.974664	≥ 0.05	0.0167522	-0.0603652	0.927652	1 SD increase in Pyruvate associates with 0.0045 SD increase in log(LDL aggr (PP)) (P = 0.97), keeping other covariates fixed.
figure 5	healthy children	Citrate		Citrate	mmol/l	Glucose	age + sex + bmiz	LDL aggr (PP)	log	0.0202393	-0.28064	0.321119	0.149871	0.135045	0.893108	≥ 0.05	0.0170841	-0.0600074	0.925154	1 SD increase in Citrate associates with 0.02 SD increase in log(LDL aggr (PP)) (P = 0.89), keeping other covariates fixed.
figure 5	healthy children	bOHbut	log	3-Hydroxybutyrate	mmol/l	Ketones	age + sex + bmiz	LDL aggr (PP)	log	0.26531	-0.00423783	0.534858	0.134265	1.97602	0.053574	≥ 0.05	0.0866597	0.0150251	0.318136	1 SD increase in log(bOHbut) associates with 0.27 SD increase in log(LDL aggr (PP)) (P = 0.05), keeping other covariates fixed.
figure 5	healthy children	Acetate	log	Acetate	mmol/l	Glucose	age + sex + bmiz	LDL aggr (PP)	log	0.185469	-0.100607	0.471545	0.142498	1.30156	0.198917	≥ 0.05	0.0483434	-0.0262963	0.631085	1 SD increase in log(Acetate) associates with 0.19 SD increase in log(LDL aggr (PP)) (P = 0.2), keeping other covariates fixed.
figure 5	healthy children	Acetoac	log	Acetoacetate	mmol/l	Ketones	age + sex + bmiz	LDL aggr (PP)	log	0.128155	-0.152601	0.408911	0.139848	0.91639	0.363776	≥ 0.05	0.0326609	-0.0432088	0.785933	1 SD increase in log(Acetoac) associates with 0.13 SD increase in log(LDL aggr (PP)) (P = 0.36), keeping other covariates fixed.
figure 5	healthy children	Acetone	log	Acetone	mmol/l	Ketones	age + sex + bmiz	LDL aggr (PP)	log	0.122138	-0.163846	0.408121	0.142452	0.857398	0.395236	≥ 0.05	0.0307044	-0.0453188	0.804964	1 SD increase in log(Acetone) associates with 0.12 SD increase in log(LDL aggr (PP)) (P = 0.4), keeping other covariates fixed.
figure 5	healthy children	Creatinine		Creatinine	μmol/l	Misc	age + sex + bmiz	LDL aggr (PP)	log	-0.202976	-0.522972	0.11702	0.159394	-1.27343	0.20864	≥ 0.05	0.0470336	-0.0277089	0.643835	1 SD increase in Creatinine associates with 0.2 SD decrease in log(LDL aggr (PP)) (P = 0.21), keeping other covariates fixed.
figure 5	healthy children	Albumin		Albumin	g/l	Misc	age + sex + bmiz	LDL aggr (PP)	log	0.0484598	-0.232396	0.329315	0.139897	0.346396	0.730471	≥ 0.05	0.0190406	-0.0578974	0.909881	1 SD increase in Albumin associates with 0.048 SD increase in log(LDL aggr (PP)) (P = 0.73), keeping other covariates fixed.
figure 5	healthy children	Gp-acetyls	log	Glycoprotein acetyls	mmol/l	Misc	age + sex + bmiz	LDL aggr (PP)	log	-0.311076	-0.597771	-0.0243807	0.142806	-2.17831	0.0340306	< 0.05	0.100429	0.029874	0.239592	1 SD increase in log(Gp-acetyls) associates with 0.31 SD decrease in log(LDL aggr (PP)) (P < 0.05), keeping other covariates fixed.
figure 5	healthy children	Ala		Alanine	mmol/l	OAAs	age + sex + bmiz	LDL aggr (TL)	log	-0.0704741	-0.358821	0.217873	0.143629	-0.490669	0.625766	≥ 0.05	0.0131449	-0.0642555	0.95281	1 SD increase in Ala associates with 0.07 SD decrease in log(LDL aggr (TL)) (P = 0.63), keeping other covariates fixed.
figure 5	healthy children	Gln		Glutamine	mmol/l	OAAs	age + sex + bmiz	LDL aggr (TL)	log	0.169044	-0.111581	0.449669	0.139783	1.20934	0.23211	≥ 0.05	0.0361266	-0.0394713	0.751777	1 SD increase in Gln associates with 0.17 SD increase in log(LDL aggr (TL)) (P = 0.23), keeping other covariates fixed.
figure 5	healthy children	Gly	log	Glycine	mmol/l	OAAs	age + sex + bmiz	LDL aggr (TL)	log	0.223154	-0.0794701	0.525777	0.15074	1.48038	0.144922	≥ 0.05	0.0493375	-0.0252243	0.621465	1 SD increase in log(Gly) associates with 0.22 SD increase in log(LDL aggr (TL)) (P = 0.14), keeping other covariates fixed.
figure 5	healthy children	His		Histidine	mmol/l	AAAs	age + sex + bmiz	LDL aggr (TL)	log	0.0255128	-0.269821	0.320846	0.147109	0.173428	0.863001	≥ 0.05	0.00907064	-0.0686493	0.976007	1 SD increase in His associates with 0.026 SD increase in log(LDL aggr (TL)) (P = 0.86), keeping other covariates fixed.
figure 5	healthy children	Total BCAA	log	Total concentration of branched-chain amino acids (leucine + isoleucine + valine)	mmol/l	BCAAs	age + sex + bmiz	LDL aggr (TL)	log	-0.323917	-0.603808	-0.0440268	0.139417	-2.32338	0.0241832	< 0.05	0.103388	0.0330654	0.224951	1 SD increase in log(Total BCAA) associates with 0.32 SD decrease in log(LDL aggr (TL)) (P < 0.05), keeping other covariates fixed.
figure 5	healthy children	Ile	log	Isoleucine	mmol/l	BCAAs	age + sex + bmiz	LDL aggr (TL)	log	-0.298185	-0.573496	-0.0228749	0.137135	-2.17439	0.0343399	< 0.05	0.0926064	0.0214383	0.282045	1 SD increase in log(Ile) associates with 0.3 SD decrease in log(LDL aggr (TL)) (P < 0.05), keeping other covariates fixed.
figure 5	healthy children	Leu	log	Leucine	mmol/l	BCAAs	age + sex + bmiz	LDL aggr (TL)	log	-0.311773	-0.591734	-0.031811	0.139452	-2.2357	0.0297762	< 0.05	0.0969876	0.0261631	0.257583	1 SD increase in log(Leu) associates with 0.31 SD decrease in log(LDL aggr (TL)) (P < 0.05), keeping other covariates fixed.
figure 5	healthy children	Val	log	Valine	mmol/l	BCAAs	age + sex + bmiz	LDL aggr (TL)	log	-0.323374	-0.606093	-0.0406543	0.140826	-2.29627	0.0258031	< 0.05	0.101393	0.0309135	0.23474	1 SD increase in log(Val) associates with 0.32 SD decrease in log(LDL aggr (TL)) (P < 0.05), keeping other covariates fixed.
figure 5	healthy children	Phe	log	Phenylalanine	mmol/l	AAAs	age + sex + bmiz	LDL aggr (TL)	log	-0.219265	-0.516479	0.0779484	0.148046	-1.48107	0.144741	≥ 0.05	0.0493736	-0.0251853	0.621116	1 SD increase in log(Phe) associates with 0.22 SD decrease in log(LDL aggr (TL)) (P = 0.14), keeping other covariates fixed.
figure 5	healthy children	Tyr		Tyrosine	mmol/l	AAAs	age + sex + bmiz	LDL aggr (TL)	log	-0.265129	-0.541838	0.0115814	0.137832	-1.92356	0.0600004	≥ 0.05	0.0755552	0.00304973	0.394763	1 SD increase in Tyr associates with 0.27 SD decrease in log(LDL aggr (TL)) (P = 0.06), keeping other covariates fixed.
figure 5	healthy children	Glucose		Glucose	mmol/l	Glucose	age + sex + bmiz	LDL aggr (TL)	log	-0.182263	-0.458802	0.0942753	0.137747	-1.32317	0.191679	≥ 0.05	0.0413944	-0.0337903	0.699437	1 SD increase in Glucose associates with 0.18 SD decrease in log(LDL aggr (TL)) (P = 0.19), keeping other covariates fixed.
figure 5	healthy children	Lactate		Lactate	mmol/l	Glucose	age + sex + bmiz	LDL aggr (TL)	log	0.0221298	-0.266775	0.311035	0.143907	0.153779	0.878391	≥ 0.05	0.00894577	-0.068784	0.976616	1 SD increase in Lactate associates with 0.022 SD increase in log(LDL aggr (TL)) (P = 0.88), keeping other covariates fixed.
figure 5	healthy children	Pyruvate		Pyruvate	mmol/l	Glucose	age + sex + bmiz	LDL aggr (TL)	log	0.0493177	-0.235025	0.33366	0.141634	0.348205	0.72912	≥ 0.05	0.0108378	-0.0667435	0.966709	1 SD increase in Pyruvate associates with 0.049 SD increase in log(LDL aggr (TL)) (P = 0.73), keeping other covariates fixed.
figure 5	healthy children	Citrate		Citrate	mmol/l	Glucose	age + sex + bmiz	LDL aggr (TL)	log	0.0107607	-0.291416	0.312938	0.150518	0.0714911	0.943286	≥ 0.05	0.00858559	-0.0691724	0.978336	1 SD increase in Citrate associates with 0.011 SD increase in log(LDL aggr (TL)) (P = 0.94), keeping other covariates fixed.
figure 5	healthy children	bOHbut	log	3-Hydroxybutyrate	mmol/l	Ketones	age + sex + bmiz	LDL aggr (TL)	log	0.294168	0.0257729	0.562564	0.133691	2.20036	0.0323361	< 0.05	0.0944528	0.0234295	0.27152	1 SD increase in log(bOHbut) associates with 0.29 SD increase in log(LDL aggr (TL)) (P < 0.05), keeping other covariates fixed.
figure 5	healthy children	Acetate	log	Acetate	mmol/l	Glucose	age + sex + bmiz	LDL aggr (TL)	log	0.19868	-0.0879341	0.485294	0.142766	1.39165	0.170069	≥ 0.05	0.0447608	-0.0301599	0.666127	1 SD increase in log(Acetate) associates with 0.2 SD increase in log(LDL aggr (TL)) (P = 0.17), keeping other covariates fixed.
figure 5	healthy children	Acetoac	log	Acetoacetate	mmol/l	Ketones	age + sex + bmiz	LDL aggr (TL)	log	0.152485	-0.128506	0.433477	0.139965	1.08945	0.281075	≥ 0.05	0.0310367	-0.0449604	0.801748	1 SD increase in log(Acetoac) associates with 0.15 SD increase in log(LDL aggr (TL)) (P = 0.28), keeping other covariates fixed.
figure 5	healthy children	Acetone	log	Acetone	mmol/l	Ketones	age + sex + bmiz	LDL aggr (TL)	log	0.119835	-0.167439	0.407109	0.143094	0.837453	0.406245	≥ 0.05	0.0219361	-0.0547748	0.885755	1 SD increase in log(Acetone) associates with 0.12 SD increase in log(LDL aggr (TL)) (P = 0.41), keeping other covariates fixed.
figure 5	healthy children	Creatinine		Creatinine	μmol/l	Misc	age + sex + bmiz	LDL aggr (TL)	log	-0.126803	-0.451255	0.197648	0.161613	-0.784612	0.436311	≥ 0.05	0.020312	-0.0565263	0.899493	1 SD increase in Creatinine associates with 0.13 SD decrease in log(LDL aggr (TL)) (P = 0.44), keeping other covariates fixed.
figure 5	healthy children	Albumin		Albumin	g/l	Misc	age + sex + bmiz	LDL aggr (TL)	log	0.00155841	-0.280804	0.283921	0.140648	0.0110802	0.991203	≥ 0.05	0.00848862	-0.069277	0.978789	1 SD increase in Albumin associates with 0.0016 SD increase in log(LDL aggr (TL)) (P = 0.99), keeping other covariates fixed.
figure 5	healthy children	Gp-acetyls	log	Glycoprotein acetyls	mmol/l	Misc	age + sex + bmiz	LDL aggr (TL)	log	-0.250177	-0.542835	0.0424811	0.145776	-1.71617	0.0922001	≥ 0.05	0.0626198	-0.0109002	0.49922	1 SD increase in log(Gp-acetyls) associates with 0.25 SD decrease in log(LDL aggr (TL)) (P = 0.09), keeping other covariates fixed.
figure 5	healthy children	Ala		Alanine	mmol/l	OAAs	age + sex + bmiz	HAE/apoA-I		0.0440501	-0.217361	0.305461	0.130212	0.338296	0.736529	≥ 0.05	0.188905	0.12529	0.0279275	1 SD increase in Ala associates with 0.044 SD increase in HAE/apoA-I (P = 0.74), keeping other covariates fixed.
figure 5	healthy children	Gln		Glutamine	mmol/l	OAAs	age + sex + bmiz	HAE/apoA-I		-0.149281	-0.403556	0.104993	0.126657	-1.17863	0.244017	≥ 0.05	0.20864	0.146573	0.016191	1 SD increase in Gln associates with 0.15 SD decrease in HAE/apoA-I (P = 0.24), keeping other covariates fixed.
figure 5	healthy children	Gly	log	Glycine	mmol/l	OAAs	age + sex + bmiz	HAE/apoA-I		-0.150402	-0.427031	0.126227	0.137792	-1.09151	0.280177	≥ 0.05	0.205642	0.143339	0.0176145	1 SD increase in log(Gly) associates with 0.15 SD decrease in HAE/apoA-I (P = 0.28), keeping other covariates fixed.
figure 5	healthy children	His		Histidine	mmol/l	AAAs	age + sex + bmiz	HAE/apoA-I		0.0405148	-0.226737	0.307766	0.133121	0.304346	0.762103	≥ 0.05	0.188559	0.124916	0.0281903	1 SD increase in His associates with 0.041 SD increase in HAE/apoA-I (P = 0.76), keeping other covariates fixed.
figure 5	healthy children	Total BCAA	log	Total concentration of branched-chain amino acids (leucine + isoleucine + valine)	mmol/l	BCAAs	age + sex + bmiz	HAE/apoA-I		0.00306349	-0.263442	0.269569	0.132749	0.0230772	0.981679	≥ 0.05	0.187094	0.123336	0.0293276	1 SD increase in log(Total BCAA) associates with 0.0031 SD increase in HAE/apoA-I (P = 0.98), keeping other covariates fixed.
figure 5	healthy children	Ile	log	Isoleucine	mmol/l	BCAAs	age + sex + bmiz	HAE/apoA-I		0.00584607	-0.254732	0.266425	0.129797	0.0450401	0.964251	≥ 0.05	0.187117	0.123362	0.0293088	1 SD increase in log(Ile) associates with 0.0058 SD increase in HAE/apoA-I (P = 0.96), keeping other covariates fixed.
figure 5	healthy children	Leu	log	Leucine	mmol/l	BCAAs	age + sex + bmiz	HAE/apoA-I		0.02692	-0.2386	0.29244	0.132259	0.203541	0.839522	≥ 0.05	0.187745	0.124039	0.028817	1 SD increase in log(Leu) associates with 0.027 SD increase in HAE/apoA-I (P = 0.84), keeping other covariates fixed.
figure 5	healthy children	Val	log	Valine	mmol/l	BCAAs	age + sex + bmiz	HAE/apoA-I		-0.0114835	-0.280366	0.257399	0.133933	-0.0857407	0.932008	≥ 0.05	0.187202	0.123453	0.0292419	1 SD increase in log(Val) associates with 0.011 SD decrease in HAE/apoA-I (P = 0.93), keeping other covariates fixed.
figure 5	healthy children	Phe	log	Phenylalanine	mmol/l	AAAs	age + sex + bmiz	HAE/apoA-I		0.179721	-0.0904395	0.449882	0.13457	1.33552	0.187636	≥ 0.05	0.214554	0.152951	0.0136912	1 SD increase in log(Phe) associates with 0.18 SD increase in HAE/apoA-I (P = 0.19), keeping other covariates fixed.
figure 5	healthy children	Tyr		Tyrosine	mmol/l	AAAs	age + sex + bmiz	HAE/apoA-I		0.128792	-0.128151	0.385735	0.127986	1.0063	0.319024	≥ 0.05	0.202912	0.140395	0.0190107	1 SD increase in Tyr associates with 0.13 SD increase in HAE/apoA-I (P = 0.32), keeping other covariates fixed.
figure 5	healthy children	Glucose		Glucose	mmol/l	Glucose	age + sex + bmiz	HAE/apoA-I		0.144039	-0.10738	0.395458	0.125235	1.15015	0.255446	≥ 0.05	0.207638	0.145491	0.0166548	1 SD increase in Glucose associates with 0.14 SD increase in HAE/apoA-I (P = 0.26), keeping other covariates fixed.
figure 5	healthy children	Lactate		Lactate	mmol/l	Glucose	age + sex + bmiz	HAE/apoA-I		0.0533007	-0.207925	0.314527	0.130119	0.409629	0.683793	≥ 0.05	0.189751	0.126202	0.0272952	1 SD increase in Lactate associates with 0.053 SD increase in HAE/apoA-I (P = 0.68), keeping other covariates fixed.
figure 5	healthy children	Pyruvate		Pyruvate	mmol/l	Glucose	age + sex + bmiz	HAE/apoA-I		0.098825	-0.157443	0.355093	0.12765	0.774189	0.442394	≥ 0.05	0.196528	0.13351	0.0226849	1 SD increase in Pyruvate associates with 0.099 SD increase in HAE/apoA-I (P = 0.44), keeping other covariates fixed.
figure 5	healthy children	Citrate		Citrate	mmol/l	Glucose	age + sex + bmiz	HAE/apoA-I		-0.123515	-0.394929	0.147898	0.135194	-0.913614	0.365219	≥ 0.05	0.200175	0.137444	0.0205123	1 SD increase in Citrate associates with 0.12 SD decrease in HAE/apoA-I (P = 0.37), keeping other covariates fixed.
figure 5	healthy children	bOHbut	log	3-Hydroxybutyrate	mmol/l	Ketones	age + sex + bmiz	HAE/apoA-I		-0.181417	-0.430548	0.0677145	0.124095	-1.46192	0.149899	≥ 0.05	0.219781	0.158587	0.0117858	1 SD increase in log(bOHbut) associates with 0.18 SD decrease in HAE/apoA-I (P = 0.15), keeping other covariates fixed.
figure 5	healthy children	Acetate	log	Acetate	mmol/l	Glucose	age + sex + bmiz	HAE/apoA-I		-0.198351	-0.456806	0.0601043	0.128739	-1.54072	0.129568	≥ 0.05	0.22324	0.162317	0.0106639	1 SD increase in log(Acetate) associates with 0.2 SD decrease in HAE/apoA-I (P = 0.13), keeping other covariates fixed.
figure 5	healthy children	Acetoac	log	Acetoacetate	mmol/l	Ketones	age + sex + bmiz	HAE/apoA-I		-0.0298403	-0.287076	0.227395	0.128132	-0.232887	0.816781	≥ 0.05	0.187949	0.124258	0.0286589	1 SD increase in log(Acetoac) associates with 0.03 SD decrease in HAE/apoA-I (P = 0.82), keeping other covariates fixed.
figure 5	healthy children	Acetone	log	Acetone	mmol/l	Ketones	age + sex + bmiz	HAE/apoA-I		-0.107141	-0.367304	0.153021	0.12959	-0.826774	0.412217	≥ 0.05	0.197836	0.134922	0.0218821	1 SD increase in log(Acetone) associates with 0.11 SD decrease in HAE/apoA-I (P = 0.41), keeping other covariates fixed.
figure 5	healthy children	Creatinine		Creatinine	μmol/l	Misc	age + sex + bmiz	HAE/apoA-I		0.15583	-0.136454	0.448114	0.14559	1.07034	0.289507	≥ 0.05	0.204944	0.142587	0.0179618	1 SD increase in Creatinine associates with 0.16 SD increase in HAE/apoA-I (P = 0.29), keeping other covariates fixed.
figure 5	healthy children	Albumin		Albumin	g/l	Misc	age + sex + bmiz	HAE/apoA-I		0.0170031	-0.238622	0.272629	0.12733	0.133535	0.894296	≥ 0.05	0.187369	0.123633	0.0291105	1 SD increase in Albumin associates with 0.017 SD increase in HAE/apoA-I (P = 0.89), keeping other covariates fixed.
figure 5	healthy children	Gp-acetyls	log	Glycoprotein acetyls	mmol/l	Misc	age + sex + bmiz	HAE/apoA-I		-0.0786304	-0.350269	0.193009	0.135306	-0.581128	0.563714	≥ 0.05	0.192433	0.129094	0.0253763	1 SD increase in log(Gp-acetyls) associates with 0.079 SD decrease in HAE/apoA-I (P = 0.56), keeping other covariates fixed.
figure s4	all children	sex		Sex (boy)	boy	Misc	none/crude	LDL aggr (PP)	log	-0.21628	-0.607277	0.174716	0.197101	-1.09731	0.275117	≥ 0.05	0.0117811	0.00199678	0.275117	Sex = boy compared with sex = girl associates with 0.22 SD decrease in log(LDL aggr (PP)) (P = 0.28), keeping other covariates fixed.
figure s4	all children	age		Age	years	Misc	none/crude	LDL aggr (PP)	log	0.0466646	-0.150509	0.243838	0.0993953	0.469485	0.639735	≥ 0.05	0.00217759	-0.00770184	0.639735	1 SD increase in age associates with 0.047 SD increase in log(LDL aggr (PP)) (P = 0.64), keeping other covariates fixed.
figure s4	all children	bmiz		BMI z score	z score	Body comp	none/crude	LDL aggr (PP)	log	0.0712552	-0.125632	0.268142	0.0992508	0.717931	0.474457	≥ 0.05	0.00507731	-0.00477341	0.474457	1 SD increase in BMI z score associates with 0.071 SD increase in log(LDL aggr (PP)) (P = 0.47), keeping other covariates fixed.
figure s4	all children	kol	log	Total-C	mmol/L	Lipids	none/crude	LDL aggr (PP)	log	0.129402	-0.0663269	0.325131	0.0986671	1.3115	0.192662	≥ 0.05	0.0167449	0.0070097	0.192662	1 SD increase in log(TC) associates with 0.13 SD increase in log(LDL aggr (PP)) (P = 0.19), keeping other covariates fixed.
figure s4	all children	ldlk	log	LDL-C	mmol/L	Lipids	none/crude	LDL aggr (PP)	log	0.155728	-0.0392521	0.350709	0.0982898	1.58438	0.116233	≥ 0.05	0.0242513	0.0145905	0.116233	1 SD increase in log(LDL-C) associates with 0.16 SD increase in log(LDL aggr (PP)) (P = 0.12), keeping other covariates fixed.
figure s4	all children	hdlk		HDL-C	mmol/L	Lipids	none/crude	LDL aggr (PP)	log	0.0642408	-0.13274	0.261222	0.0992982	0.646948	0.519133	≥ 0.05	0.00412688	-0.00573325	0.519133	1 SD increase in HDL-C associates with 0.064 SD increase in log(LDL aggr (PP)) (P = 0.52), keeping other covariates fixed.
figure s4	all children	trig	log	Triglycerides	mmol/L	Lipids	none/crude	LDL aggr (PP)	log	-0.424593	-0.603305	-0.24588	0.0900891	-4.71303	7.82402e-06	< 0.001	0.180279	0.172163	7.82402e-06	1 SD increase in log(TG) associates with 0.42 SD decrease in log(LDL aggr (PP)) (P < 0.001), keeping other covariates fixed.
figure s4	all children	pglu		Glucose	mmol/L	Misc	none/crude	LDL aggr (PP)	log	-0.0538398	-0.250942	0.143263	0.0993594	-0.541869	0.589102	≥ 0.05	0.00289872	-0.00697357	0.589102	1 SD increase in Glucose associates with 0.054 SD decrease in log(LDL aggr (PP)) (P = 0.59), keeping other covariates fixed.
figure s4	all children	crp	log	CRP	mg/L	Misc	none/crude	LDL aggr (PP)	log	0.0496605	-0.147485	0.246806	0.0993809	0.499699	0.618374	≥ 0.05	0.00246617	-0.00741041	0.618374	1 SD increase in log(CRP) associates with 0.05 SD increase in log(LDL aggr (PP)) (P = 0.62), keeping other covariates fixed.
figure s4	all children	østradiol	log	Estradiol	nmol/L	Misc	none/crude	LDL aggr (PP)	log	0.162994	-0.0317553	0.357743	0.0981731	1.66027	0.0999621	≥ 0.05	0.0265669	0.016929	0.0999621	1 SD increase in log(Estradiol) associates with 0.16 SD increase in log(LDL aggr (PP)) (P = 0.1), keeping other covariates fixed.
figure s4	all children	testosteron	log	Testosterone	nmol/L	Misc	none/crude	LDL aggr (PP)	log	0.215499	0.0227485	0.40825	0.0971658	2.21785	0.0288052	< 0.05	0.0464399	0.0369988	0.0288052	1 SD increase in log(Testosterone) associates with 0.22 SD increase in log(LDL aggr (PP)) (P < 0.05), keeping other covariates fixed.
figure s4	all children	sex		Sex (boy)	boy	Misc	none/crude	LDL aggr (TL)	log	-0.260812	-0.650749	0.129124	0.196567	-1.32684	0.187555	≥ 0.05	0.017132	0.00740067	0.187555	Sex = boy compared with sex = girl associates with 0.26 SD decrease in log(LDL aggr (TL)) (P = 0.19), keeping other covariates fixed.
figure s4	all children	age		Age	years	Misc	none/crude	LDL aggr (TL)	log	0.125889	-0.0699288	0.321708	0.0987121	1.27532	0.205122	≥ 0.05	0.0158482	0.00610408	0.205122	1 SD increase in age associates with 0.13 SD increase in log(LDL aggr (TL)) (P = 0.21), keeping other covariates fixed.
figure s4	all children	bmiz		BMI z score	z score	Body comp	none/crude	LDL aggr (TL)	log	0.0279398	-0.169372	0.225251	0.0994649	0.280901	0.779361	≥ 0.05	0.00078063	-0.00911263	0.779361	1 SD increase in BMI z score associates with 0.028 SD increase in log(LDL aggr (TL)) (P = 0.78), keeping other covariates fixed.
figure s4	all children	kol	log	Total-C	mmol/L	Lipids	none/crude	LDL aggr (TL)	log	0.486665	0.314229	0.659102	0.0869253	5.59866	1.86552e-07	< 0.001	0.236843	0.229287	1.86552e-07	1 SD increase in log(TC) associates with 0.49 SD increase in log(LDL aggr (TL)) (P < 0.001), keeping other covariates fixed.
figure s4	all children	ldlk	log	LDL-C	mmol/L	Lipids	none/crude	LDL aggr (TL)	log	0.520789	0.352281	0.689297	0.0849449	6.1309	1.70786e-08	< 0.001	0.271221	0.264005	1.70786e-08	1 SD increase in log(LDL-C) associates with 0.52 SD increase in log(LDL aggr (TL)) (P < 0.001), keeping other covariates fixed.
figure s4	all children	hdlk		HDL-C	mmol/L	Lipids	none/crude	LDL aggr (TL)	log	0.000319526	-0.197069	0.197708	0.0995037	0.0032112	0.997444	≥ 0.05	1.02097e-07	-0.00990089	0.997444	1 SD increase in HDL-C associates with 0.00032 SD increase in log(LDL aggr (TL)) (P = 1), keeping other covariates fixed.
figure s4	all children	trig	log	Triglycerides	mmol/L	Lipids	none/crude	LDL aggr (TL)	log	-0.292084	-0.480865	-0.103303	0.0951646	-3.06926	0.00275592	< 0.01	0.0853133	0.076257	0.00275592	1 SD increase in log(TG) associates with 0.29 SD decrease in log(LDL aggr (TL)) (P < 0.01), keeping other covariates fixed.
figure s4	all children	pglu		Glucose	mmol/L	Misc	none/crude	LDL aggr (TL)	log	-0.0915964	-0.288155	0.104962	0.0990854	-0.924419	0.357472	≥ 0.05	0.00838991	-0.00142801	0.357472	1 SD increase in Glucose associates with 0.092 SD decrease in log(LDL aggr (TL)) (P = 0.36), keeping other covariates fixed.
figure s4	all children	crp	log	CRP	mg/L	Misc	none/crude	LDL aggr (TL)	log	0.0531748	-0.143935	0.250284	0.0993629	0.535157	0.593718	≥ 0.05	0.00282756	-0.00704544	0.593718	1 SD increase in log(CRP) associates with 0.053 SD increase in log(LDL aggr (TL)) (P = 0.59), keeping other covariates fixed.
figure s4	all children	østradiol	log	Estradiol	nmol/L	Misc	none/crude	LDL aggr (TL)	log	0.235638	0.0438078	0.427468	0.0967018	2.43675	0.0165695	< 0.05	0.0555253	0.0461741	0.0165695	1 SD increase in log(Estradiol) associates with 0.24 SD increase in log(LDL aggr (TL)) (P < 0.05), keeping other covariates fixed.
figure s4	all children	testosteron	log	Testosterone	nmol/L	Misc	none/crude	LDL aggr (TL)	log	0.346344	0.161172	0.531516	0.0933452	3.71036	0.00033877	< 0.001	0.119954	0.111241	0.00033877	1 SD increase in log(Testosterone) associates with 0.35 SD increase in log(LDL aggr (TL)) (P < 0.001), keeping other covariates fixed.
figure s4	all children	sex		Sex (boy)	boy	Misc	none/crude	HAE/apoA-I		-0.131606	-0.524067	0.260855	0.19784	-0.665216	0.507429	≥ 0.05	0.00436219	-0.00549561	0.507429	Sex = boy compared with sex = girl associates with 0.13 SD decrease in HAE/apoA-I (P = 0.51), keeping other covariates fixed.
figure s4	all children	age		Age	years	Misc	none/crude	HAE/apoA-I		-0.320196	-0.507192	-0.1332	0.094265	-3.39677	0.000976416	< 0.001	0.102525	0.0936396	0.000976416	1 SD increase in age associates with 0.32 SD decrease in HAE/apoA-I (P < 0.001), keeping other covariates fixed.
figure s4	all children	bmiz		BMI z score	z score	Body comp	none/crude	HAE/apoA-I		-0.183581	-0.377615	0.0104526	0.0978126	-1.87687	0.0634226	≥ 0.05	0.0337021	0.0241348	0.0634226	1 SD increase in BMI z score associates with 0.18 SD decrease in HAE/apoA-I (P = 0.06), keeping other covariates fixed.
figure s4	all children	kol	log	Total-C	mmol/L	Lipids	none/crude	HAE/apoA-I		-0.391097	-0.572764	-0.209431	0.0915782	-4.27064	4.41349e-05	< 0.001	0.152957	0.14457	4.41349e-05	1 SD increase in log(TC) associates with 0.39 SD decrease in HAE/apoA-I (P < 0.001), keeping other covariates fixed.
figure s4	all children	ldlk	log	LDL-C	mmol/L	Lipids	none/crude	HAE/apoA-I		-0.396663	-0.577859	-0.215468	0.0913408	-4.34267	3.35301e-05	< 0.001	0.157342	0.148999	3.35301e-05	1 SD increase in log(LDL-C) associates with 0.4 SD decrease in HAE/apoA-I (P < 0.001), keeping other covariates fixed.
figure s4	all children	hdlk		HDL-C	mmol/L	Lipids	none/crude	HAE/apoA-I		0.0165919	-0.18077	0.213953	0.09949	0.166769	0.867885	≥ 0.05	0.000275291	-0.00962297	0.867885	1 SD increase in HDL-C associates with 0.017 SD increase in HAE/apoA-I (P = 0.87), keeping other covariates fixed.
figure s4	all children	trig	log	Triglycerides	mmol/L	Lipids	none/crude	HAE/apoA-I		0.0126296	-0.184743	0.210002	0.0994958	0.126936	0.899244	≥ 0.05	0.000159506	-0.0097399	0.899244	1 SD increase in log(TG) associates with 0.013 SD increase in HAE/apoA-I (P = 0.9), keeping other covariates fixed.
figure s4	all children	pglu		Glucose	mmol/L	Misc	none/crude	HAE/apoA-I		0.147534	-0.0476942	0.342763	0.0984148	1.49911	0.136965	≥ 0.05	0.0217664	0.0120809	0.136965	1 SD increase in Glucose associates with 0.15 SD increase in HAE/apoA-I (P = 0.14), keeping other covariates fixed.
figure s4	all children	crp	log	CRP	mg/L	Misc	none/crude	HAE/apoA-I		-0.0494575	-0.246605	0.14769	0.0993819	-0.497651	0.619812	≥ 0.05	0.00244605	-0.00743073	0.619812	1 SD increase in log(CRP) associates with 0.049 SD decrease in HAE/apoA-I (P = 0.62), keeping other covariates fixed.
figure s4	all children	østradiol	log	Estradiol	nmol/L	Misc	none/crude	HAE/apoA-I		-0.128085	-0.323848	0.067678	0.0986841	-1.29793	0.197269	≥ 0.05	0.0164057	0.00666716	0.197269	1 SD increase in log(Estradiol) associates with 0.13 SD decrease in HAE/apoA-I (P = 0.2), keeping other covariates fixed.
figure s4	all children	testosteron	log	Testosterone	nmol/L	Misc	none/crude	HAE/apoA-I		-0.42827	-0.606641	-0.2499	0.0899166	-4.76297	6.39646e-06	< 0.001	0.183415	0.17533	6.39646e-06	1 SD increase in log(Testosterone) associates with 0.43 SD decrease in HAE/apoA-I (P < 0.001), keeping other covariates fixed.
figure s4	fh children	statin		Statin (yes)	yes	Misc	none/crude	LDL aggr (PP)	log	-0.226899	-0.834127	0.380329	0.301488	-0.752597	0.455611	≥ 0.05	0.0124303	-0.00951574	0.455611	Statin use compared with non-statin use associates with 0.23 SD decrease in log(LDL aggr (PP)) (P = 0.46), keeping other covariates fixed.
figure s4	fh children	ldlr_neg_mutation		LDLR neg. mut. (yes)	yes	Misc	none/crude	LDL aggr (PP)	log	0.192677	-0.398702	0.784056	0.293619	0.656215	0.515027	≥ 0.05	0.0094786	-0.012533	0.515027	LDLR neg. mut. compared with other mut. associates with 0.19 SD increase in log(LDL aggr (PP)) (P = 0.52), keeping other covariates fixed.
figure s4	fh children	sex		Sex (boy)	boy	Misc	none/crude	LDL aggr (PP)	log	-0.410453	-0.995062	0.174157	0.290258	-1.4141	0.164215	≥ 0.05	0.0425465	0.0212697	0.164215	Sex = boy compared with sex = girl associates with 0.41 SD decrease in log(LDL aggr (PP)) (P = 0.16), keeping other covariates fixed.
figure s4	fh children	age		Age	years	Misc	none/crude	LDL aggr (PP)	log	-0.196006	-0.490427	0.0984153	0.14618	-1.34085	0.186697	≥ 0.05	0.0384182	0.0170497	0.186697	1 SD increase in age associates with 0.2 SD decrease in log(LDL aggr (PP)) (P = 0.19), keeping other covariates fixed.
figure s4	fh children	bmiz		BMI z score	z score	Body comp	none/crude	LDL aggr (PP)	log	0.0840855	-0.215096	0.383267	0.148543	0.566067	0.57416	≥ 0.05	0.00707036	-0.0149947	0.57416	1 SD increase in BMI z score associates with 0.084 SD increase in log(LDL aggr (PP)) (P = 0.57), keeping other covariates fixed.
figure s4	fh children	kol	log	Total-C	mmol/L	Lipids	none/crude	LDL aggr (PP)	log	-0.133149	-0.43072	0.164422	0.147744	-0.901215	0.372272	≥ 0.05	0.0177286	-0.00409961	0.372272	1 SD increase in log(TC) associates with 0.13 SD decrease in log(LDL aggr (PP)) (P = 0.37), keeping other covariates fixed.
figure s4	fh children	ldlk	log	LDL-C	mmol/L	Lipids	none/crude	LDL aggr (PP)	log	-0.0856177	-0.38476	0.213525	0.148524	-0.576458	0.567178	≥ 0.05	0.00733039	-0.0147289	0.567178	1 SD increase in log(LDL-C) associates with 0.086 SD decrease in log(LDL aggr (PP)) (P = 0.57), keeping other covariates fixed.
figure s4	fh children	hdlk		HDL-C	mmol/L	Lipids	none/crude	LDL aggr (PP)	log	-0.101492	-0.400187	0.197202	0.148301	-0.684364	0.497255	≥ 0.05	0.0103007	-0.0116926	0.497255	1 SD increase in HDL-C associates with 0.1 SD decrease in log(LDL aggr (PP)) (P = 0.5), keeping other covariates fixed.
figure s4	fh children	trig	log	Triglycerides	mmol/L	Lipids	none/crude	LDL aggr (PP)	log	-0.470773	-0.735665	-0.205881	0.131519	-3.57951	0.000839057	< 0.001	0.221627	0.20433	0.000839057	1 SD increase in log(TG) associates with 0.47 SD decrease in log(LDL aggr (PP)) (P < 0.001), keeping other covariates fixed.
figure s4	fh children	pglu		Glucose	mmol/L	Misc	none/crude	LDL aggr (PP)	log	0.0849781	-0.214181	0.384137	0.148532	0.57212	0.570088	≥ 0.05	0.00722127	-0.0148405	0.570088	1 SD increase in Glucose associates with 0.085 SD increase in log(LDL aggr (PP)) (P = 0.57), keeping other covariates fixed.
figure s4	fh children	crp	log	CRP	mg/L	Misc	none/crude	LDL aggr (PP)	log	0.123547	-0.174398	0.421492	0.147929	0.835177	0.40803	≥ 0.05	0.0152639	-0.00661917	0.40803	1 SD increase in log(CRP) associates with 0.12 SD increase in log(LDL aggr (PP)) (P = 0.41), keeping other covariates fixed.
figure s4	fh children	østradiol	log	Estradiol	nmol/L	Misc	none/crude	LDL aggr (PP)	log	0.041143	-0.258848	0.341134	0.148945	0.276229	0.783637	≥ 0.05	0.00169274	-0.0204919	0.783637	1 SD increase in log(Estradiol) associates with 0.041 SD increase in log(LDL aggr (PP)) (P = 0.78), keeping other covariates fixed.
figure s4	fh children	testosteron	log	Testosterone	nmol/L	Misc	none/crude	LDL aggr (PP)	log	0.0138546	-0.286361	0.314071	0.149057	0.0929484	0.926357	≥ 0.05	0.00019195	-0.022026	0.926357	1 SD increase in log(Testosterone) associates with 0.014 SD increase in log(LDL aggr (PP)) (P = 0.93), keeping other covariates fixed.
figure s4	fh children	statin		Statin (yes)	yes	Misc	none/crude	LDL aggr (TL)	log	-0.367745	-0.968725	0.233234	0.298386	-1.23245	0.224181	≥ 0.05	0.032652	0.0111553	0.224181	Statin use compared with non-statin use associates with 0.37 SD decrease in log(LDL aggr (TL)) (P = 0.22), keeping other covariates fixed.
figure s4	fh children	ldlr_neg_mutation		LDLR neg. mut. (yes)	yes	Misc	none/crude	LDL aggr (TL)	log	0.215552	-0.375115	0.806219	0.293265	0.735007	0.466149	≥ 0.05	0.0118628	-0.0100958	0.466149	LDLR neg. mut. compared with other mut. associates with 0.22 SD increase in log(LDL aggr (TL)) (P = 0.47), keeping other covariates fixed.
figure s4	fh children	sex		Sex (boy)	boy	Misc	none/crude	LDL aggr (TL)	log	-0.414792	-0.999126	0.169541	0.290121	-1.42972	0.159703	≥ 0.05	0.0434509	0.0221942	0.159703	Sex = boy compared with sex = girl associates with 0.41 SD decrease in log(LDL aggr (TL)) (P = 0.16), keeping other covariates fixed.
figure s4	fh children	age		Age	years	Misc	none/crude	LDL aggr (TL)	log	-0.241951	-0.533275	0.049373	0.144642	-1.67276	0.101315	≥ 0.05	0.0585403	0.037619	0.101315	1 SD increase in age associates with 0.24 SD decrease in log(LDL aggr (TL)) (P = 0.1), keeping other covariates fixed.
figure s4	fh children	bmiz		BMI z score	z score	Body comp	none/crude	LDL aggr (TL)	log	0.00922839	-0.291004	0.30946	0.149065	0.0619086	0.95091	≥ 0.05	8.51633e-05	-0.0221352	0.95091	1 SD increase in BMI z score associates with 0.0092 SD increase in log(LDL aggr (TL)) (P = 0.95), keeping other covariates fixed.
figure s4	fh children	kol	log	Total-C	mmol/L	Lipids	none/crude	LDL aggr (TL)	log	0.123722	-0.174216	0.42166	0.147926	0.836381	0.40736	≥ 0.05	0.0153072	-0.00657482	0.40736	1 SD increase in log(TC) associates with 0.12 SD increase in log(LDL aggr (TL)) (P = 0.41), keeping other covariates fixed.
figure s4	fh children	ldlk	log	LDL-C	mmol/L	Lipids	none/crude	LDL aggr (TL)	log	0.176481	-0.119051	0.472013	0.146731	1.20275	0.235365	≥ 0.05	0.0311454	0.00961535	0.235365	1 SD increase in log(LDL-C) associates with 0.18 SD increase in log(LDL aggr (TL)) (P = 0.24), keeping other covariates fixed.
figure s4	fh children	hdlk		HDL-C	mmol/L	Lipids	none/crude	LDL aggr (TL)	log	-0.118839	-0.416956	0.179278	0.148015	-0.802885	0.426262	≥ 0.05	0.0141227	-0.00778572	0.426262	1 SD increase in HDL-C associates with 0.12 SD decrease in log(LDL aggr (TL)) (P = 0.43), keeping other covariates fixed.
figure s4	fh children	trig	log	Triglycerides	mmol/L	Lipids	none/crude	LDL aggr (TL)	log	-0.361927	-0.641817	-0.0820371	0.138965	-2.60445	0.0124256	< 0.05	0.130991	0.11168	0.0124256	1 SD increase in log(TG) associates with 0.36 SD decrease in log(LDL aggr (TL)) (P < 0.05), keeping other covariates fixed.
figure s4	fh children	pglu		Glucose	mmol/L	Misc	none/crude	LDL aggr (TL)	log	0.0417534	-0.25823	0.341736	0.148941	0.280335	0.780505	≥ 0.05	0.00174335	-0.0204401	0.780505	1 SD increase in Glucose associates with 0.042 SD increase in log(LDL aggr (TL)) (P = 0.78), keeping other covariates fixed.
figure s4	fh children	crp	log	CRP	mg/L	Misc	none/crude	LDL aggr (TL)	log	0.179517	-0.11585	0.474885	0.14665	1.22413	0.227275	≥ 0.05	0.0322265	0.0107204	0.227275	1 SD increase in log(CRP) associates with 0.18 SD increase in log(LDL aggr (TL)) (P = 0.23), keeping other covariates fixed.
figure s4	fh children	østradiol	log	Estradiol	nmol/L	Misc	none/crude	LDL aggr (TL)	log	0.00408465	-0.296158	0.304327	0.14907	0.0274009	0.978261	≥ 0.05	1.66844e-05	-0.0222052	0.978261	1 SD increase in log(Estradiol) associates with 0.0041 SD increase in log(LDL aggr (TL)) (P = 0.98), keeping other covariates fixed.
figure s4	fh children	testosteron	log	Testosterone	nmol/L	Misc	none/crude	LDL aggr (TL)	log	-0.0340004	-0.334072	0.266071	0.148985	-0.228214	0.820514	≥ 0.05	0.00115603	-0.0210405	0.820514	1 SD increase in log(Testosterone) associates with 0.034 SD decrease in log(LDL aggr (TL)) (P = 0.82), keeping other covariates fixed.
figure s4	fh children	statin		Statin (yes)	yes	Misc	none/crude	HAE/apoA-I		0.397958	-0.201283	0.9972	0.297523	1.33757	0.187757	≥ 0.05	0.0382376	0.0168651	0.187757	Statin use compared with non-statin use associates with 0.4 SD increase in HAE/apoA-I (P = 0.19), keeping other covariates fixed.
figure s4	fh children	ldlr_neg_mutation		LDLR neg. mut. (yes)	yes	Misc	none/crude	HAE/apoA-I		-0.229528	-0.81972	0.360663	0.29303	-0.783295	0.437557	≥ 0.05	0.0134511	-0.00847225	0.437557	LDLR neg. mut. compared with other mut. associates with 0.23 SD decrease in HAE/apoA-I (P = 0.44), keeping other covariates fixed.
figure s4	fh children	sex		Sex (boy)	boy	Misc	none/crude	HAE/apoA-I		-0.282171	-0.873591	0.30925	0.293639	-0.960943	0.341716	≥ 0.05	0.0201076	-0.00166776	0.341716	Sex = boy compared with sex = girl associates with 0.28 SD decrease in HAE/apoA-I (P = 0.34), keeping other covariates fixed.
figure s4	fh children	age		Age	years	Misc	none/crude	HAE/apoA-I		-0.0636984	-0.363334	0.235937	0.148768	-0.428172	0.670569	≥ 0.05	0.00405749	-0.0180746	0.670569	1 SD increase in age associates with 0.064 SD decrease in HAE/apoA-I (P = 0.67), keeping other covariates fixed.
figure s4	fh children	bmiz		BMI z score	z score	Body comp	none/crude	HAE/apoA-I		-0.289073	-0.576499	-0.00164651	0.142707	-2.02564	0.0487562	< 0.05	0.0835632	0.0631979	0.0487562	1 SD increase in BMI z score associates with 0.29 SD decrease in HAE/apoA-I (P < 0.05), keeping other covariates fixed.
figure s4	fh children	kol	log	Total-C	mmol/L	Lipids	none/crude	HAE/apoA-I		-0.223662	-0.516301	0.0689765	0.145295	-1.53937	0.130717	≥ 0.05	0.0500248	0.0289142	0.130717	1 SD increase in log(TC) associates with 0.22 SD decrease in HAE/apoA-I (P = 0.13), keeping other covariates fixed.
figure s4	fh children	ldlk	log	LDL-C	mmol/L	Lipids	none/crude	HAE/apoA-I		-0.212649	-0.506027	0.0807283	0.145662	-1.45989	0.151268	≥ 0.05	0.0452198	0.0240024	0.151268	1 SD increase in log(LDL-C) associates with 0.21 SD decrease in HAE/apoA-I (P = 0.15), keeping other covariates fixed.
figure s4	fh children	hdlk		HDL-C	mmol/L	Lipids	none/crude	HAE/apoA-I		0.0138049	-0.286411	0.314021	0.149057	0.0926147	0.926621	≥ 0.05	0.000190574	-0.0220274	0.926621	1 SD increase in HDL-C associates with 0.014 SD increase in HAE/apoA-I (P = 0.93), keeping other covariates fixed.
figure s4	fh children	trig	log	Triglycerides	mmol/L	Lipids	none/crude	HAE/apoA-I		-0.232566	-0.524578	0.0594463	0.144984	-1.60408	0.115692	≥ 0.05	0.054087	0.0330667	0.115692	1 SD increase in log(TG) associates with 0.23 SD decrease in HAE/apoA-I (P = 0.12), keeping other covariates fixed.
figure s4	fh children	pglu		Glucose	mmol/L	Misc	none/crude	HAE/apoA-I		0.0436881	-0.25627	0.343646	0.148929	0.293349	0.770604	≥ 0.05	0.00190865	-0.0202712	0.770604	1 SD increase in Glucose associates with 0.044 SD increase in HAE/apoA-I (P = 0.77), keeping other covariates fixed.
figure s4	fh children	crp	log	CRP	mg/L	Misc	none/crude	HAE/apoA-I		-0.172813	-0.46854	0.122915	0.146828	-1.17697	0.245396	≥ 0.05	0.0298642	0.00830559	0.245396	1 SD increase in log(CRP) associates with 0.17 SD decrease in HAE/apoA-I (P = 0.25), keeping other covariates fixed.
figure s4	fh children	østradiol	log	Estradiol	nmol/L	Misc	none/crude	HAE/apoA-I		0.182133	-0.11309	0.477356	0.146578	1.24257	0.220463	≥ 0.05	0.0331724	0.0116873	0.220463	1 SD increase in log(Estradiol) associates with 0.18 SD increase in HAE/apoA-I (P = 0.22), keeping other covariates fixed.
figure s4	fh children	testosteron	log	Testosterone	nmol/L	Misc	none/crude	HAE/apoA-I		-0.240263	-0.531713	0.0511866	0.144705	-1.66037	0.103793	≥ 0.05	0.0577265	0.0367871	0.103793	1 SD increase in log(Testosterone) associates with 0.24 SD decrease in HAE/apoA-I (P = 0.1), keeping other covariates fixed.
figure s4	healthy children	sex		Sex (boy)	boy	Misc	none/crude	LDL aggr (PP)	log	0.0173369	-0.523408	0.558081	0.269714	0.0642786	0.948986	≥ 0.05	7.65078e-05	-0.0184406	0.948986	Sex = boy compared with sex = girl associates with 0.017 SD increase in log(LDL aggr (PP)) (P = 0.95), keeping other covariates fixed.
figure s4	healthy children	age		Age	years	Misc	none/crude	LDL aggr (PP)	log	0.119122	-0.151765	0.390009	0.135114	0.881644	0.381877	≥ 0.05	0.0141901	-0.00406562	0.381877	1 SD increase in age associates with 0.12 SD increase in log(LDL aggr (PP)) (P = 0.38), keeping other covariates fixed.
figure s4	healthy children	bmiz		BMI z score	z score	Body comp	none/crude	LDL aggr (PP)	log	0.0524447	-0.220009	0.324899	0.135895	0.385919	0.701073	≥ 0.05	0.00275045	-0.0157171	0.701073	1 SD increase in BMI z score associates with 0.052 SD increase in log(LDL aggr (PP)) (P = 0.7), keeping other covariates fixed.
figure s4	healthy children	kol	log	Total-C	mmol/L	Lipids	none/crude	LDL aggr (PP)	log	-0.106129	-0.377418	0.16516	0.135314	-0.784315	0.436283	≥ 0.05	0.0112633	-0.00704659	0.436283	1 SD increase in log(TC) associates with 0.11 SD decrease in log(LDL aggr (PP)) (P = 0.44), keeping other covariates fixed.
figure s4	healthy children	ldlk	log	LDL-C	mmol/L	Lipids	none/crude	LDL aggr (PP)	log	-0.143224	-0.41324	0.126793	0.13468	-1.06344	0.292316	≥ 0.05	0.020513	0.00237438	0.292316	1 SD increase in log(LDL-C) associates with 0.14 SD decrease in log(LDL aggr (PP)) (P = 0.29), keeping other covariates fixed.
figure s4	healthy children	hdlk		HDL-C	mmol/L	Lipids	none/crude	LDL aggr (PP)	log	0.328281	0.0705718	0.58599	0.128541	2.5539	0.0135075	< 0.05	0.107768	0.0912457	0.0135075	1 SD increase in HDL-C associates with 0.33 SD increase in log(LDL aggr (PP)) (P < 0.05), keeping other covariates fixed.
figure s4	healthy children	trig	log	Triglycerides	mmol/L	Lipids	none/crude	LDL aggr (PP)	log	-0.420687	-0.668199	-0.173174	0.123455	-3.40761	0.00124502	< 0.01	0.176977	0.161736	0.00124502	1 SD increase in log(TG) associates with 0.42 SD decrease in log(LDL aggr (PP)) (P < 0.01), keeping other covariates fixed.
figure s4	healthy children	pglu		Glucose	mmol/L	Misc	none/crude	LDL aggr (PP)	log	-0.119655	-0.390524	0.151215	0.135105	-0.88564	0.379738	≥ 0.05	0.0143172	-0.00393618	0.379738	1 SD increase in Glucose associates with 0.12 SD decrease in log(LDL aggr (PP)) (P = 0.38), keeping other covariates fixed.
figure s4	healthy children	crp	log	CRP	mg/L	Misc	none/crude	LDL aggr (PP)	log	-0.0244892	-0.297237	0.248258	0.136042	-0.180012	0.857817	≥ 0.05	0.000599722	-0.0179077	0.857817	1 SD increase in log(CRP) associates with 0.024 SD decrease in log(LDL aggr (PP)) (P = 0.86), keeping other covariates fixed.
figure s4	healthy children	østradiol	log	Estradiol	nmol/L	Misc	none/crude	LDL aggr (PP)	log	0.0550384	-0.217378	0.327454	0.135876	0.405062	0.687032	≥ 0.05	0.00302923	-0.0154332	0.687032	1 SD increase in log(Estradiol) associates with 0.055 SD increase in log(LDL aggr (PP)) (P = 0.69), keeping other covariates fixed.
figure s4	healthy children	testosteron	log	Testosterone	nmol/L	Misc	none/crude	LDL aggr (PP)	log	0.0993603	-0.172119	0.37084	0.135409	0.733777	0.466259	≥ 0.05	0.00987246	-0.00846323	0.466259	1 SD increase in log(Testosterone) associates with 0.099 SD increase in log(LDL aggr (PP)) (P = 0.47), keeping other covariates fixed.
figure s4	healthy children	sex		Sex (boy)	boy	Misc	none/crude	LDL aggr (TL)	log	-0.0683626	-0.608806	0.472081	0.269564	-0.253604	0.800764	≥ 0.05	0.0011896	-0.0173069	0.800764	Sex = boy compared with sex = girl associates with 0.068 SD decrease in log(LDL aggr (TL)) (P = 0.8), keeping other covariates fixed.
figure s4	healthy children	age		Age	years	Misc	none/crude	LDL aggr (TL)	log	0.0847987	-0.187048	0.356646	0.135593	0.625393	0.534347	≥ 0.05	0.00719082	-0.0111945	0.534347	1 SD increase in age associates with 0.085 SD increase in log(LDL aggr (TL)) (P = 0.53), keeping other covariates fixed.
figure s4	healthy children	bmiz		BMI z score	z score	Body comp	none/crude	LDL aggr (TL)	log	0.0271419	-0.245587	0.299871	0.136033	0.199525	0.842601	≥ 0.05	0.000736684	-0.0177682	0.842601	1 SD increase in BMI z score associates with 0.027 SD increase in log(LDL aggr (TL)) (P = 0.84), keeping other covariates fixed.
figure s4	healthy children	kol	log	Total-C	mmol/L	Lipids	none/crude	LDL aggr (TL)	log	0.197614	-0.069835	0.465064	0.133399	1.48138	0.144319	≥ 0.05	0.0390514	0.021256	0.144319	1 SD increase in log(TC) associates with 0.2 SD increase in log(LDL aggr (TL)) (P = 0.14), keeping other covariates fixed.
figure s4	healthy children	ldlk	log	LDL-C	mmol/L	Lipids	none/crude	LDL aggr (TL)	log	0.177415	-0.0910869	0.445916	0.133924	1.32474	0.190836	≥ 0.05	0.0314759	0.0135403	0.190836	1 SD increase in log(LDL-C) associates with 0.18 SD increase in log(LDL aggr (TL)) (P = 0.19), keeping other covariates fixed.
figure s4	healthy children	hdlk		HDL-C	mmol/L	Lipids	none/crude	LDL aggr (TL)	log	0.310303	0.0509409	0.569665	0.129365	2.39865	0.0199388	< 0.05	0.0962879	0.0795525	0.0199388	1 SD increase in HDL-C associates with 0.31 SD increase in log(LDL aggr (TL)) (P < 0.05), keeping other covariates fixed.
figure s4	healthy children	trig	log	Triglycerides	mmol/L	Lipids	none/crude	LDL aggr (TL)	log	-0.340464	-0.596994	-0.0839336	0.127953	-2.66085	0.0102423	< 0.05	0.115915	0.0995435	0.0102423	1 SD increase in log(TG) associates with 0.34 SD decrease in log(LDL aggr (TL)) (P < 0.05), keeping other covariates fixed.
figure s4	healthy children	pglu		Glucose	mmol/L	Misc	none/crude	LDL aggr (TL)	log	-0.0838552	-0.355724	0.188013	0.135603	-0.618385	0.538921	≥ 0.05	0.00703169	-0.0113566	0.538921	1 SD increase in Glucose associates with 0.084 SD decrease in log(LDL aggr (TL)) (P = 0.54), keeping other covariates fixed.
figure s4	healthy children	crp	log	CRP	mg/L	Misc	none/crude	LDL aggr (TL)	log	-0.0580762	-0.330445	0.214293	0.135853	-0.427492	0.670721	≥ 0.05	0.00337284	-0.0150832	0.670721	1 SD increase in log(CRP) associates with 0.058 SD decrease in log(LDL aggr (TL)) (P = 0.67), keeping other covariates fixed.
figure s4	healthy children	østradiol	log	Estradiol	nmol/L	Misc	none/crude	LDL aggr (TL)	log	0.0191686	-0.253611	0.291948	0.136058	0.140886	0.888484	≥ 0.05	0.000367437	-0.0181443	0.888484	1 SD increase in log(Estradiol) associates with 0.019 SD increase in log(LDL aggr (TL)) (P = 0.89), keeping other covariates fixed.
figure s4	healthy children	testosteron	log	Testosterone	nmol/L	Misc	none/crude	LDL aggr (TL)	log	0.114709	-0.156319	0.385738	0.135184	0.848538	0.399884	≥ 0.05	0.0131582	-0.00511665	0.399884	1 SD increase in log(Testosterone) associates with 0.11 SD increase in log(LDL aggr (TL)) (P = 0.4), keeping other covariates fixed.
figure s4	healthy children	sex		Sex (boy)	boy	Misc	none/crude	HAE/apoA-I		-0.11028	-0.650207	0.429648	0.269307	-0.409494	0.683797	≥ 0.05	0.00309568	-0.0153655	0.683797	Sex = boy compared with sex = girl associates with 0.11 SD decrease in HAE/apoA-I (P = 0.68), keeping other covariates fixed.
figure s4	healthy children	age		Age	years	Misc	none/crude	HAE/apoA-I		-0.41493	-0.663165	-0.166695	0.123815	-3.3512	0.00147435	< 0.01	0.172167	0.156836	0.00147435	1 SD increase in age associates with 0.41 SD decrease in HAE/apoA-I (P < 0.01), keeping other covariates fixed.
figure s4	healthy children	bmiz		BMI z score	z score	Body comp	none/crude	HAE/apoA-I		-0.102124	-0.373527	0.169279	0.135371	-0.754397	0.453888	≥ 0.05	0.0104292	-0.00789614	0.453888	1 SD increase in BMI z score associates with 0.1 SD decrease in HAE/apoA-I (P = 0.45), keeping other covariates fixed.
figure s4	healthy children	kol	log	Total-C	mmol/L	Lipids	none/crude	HAE/apoA-I		-0.0319825	-0.304672	0.240707	0.136013	-0.235142	0.814988	≥ 0.05	0.00102288	-0.0174767	0.814988	1 SD increase in log(TC) associates with 0.032 SD decrease in HAE/apoA-I (P = 0.81), keeping other covariates fixed.
figure s4	healthy children	ldlk	log	LDL-C	mmol/L	Lipids	none/crude	HAE/apoA-I		-0.0402539	-0.312862	0.232354	0.135972	-0.296045	0.768331	≥ 0.05	0.00162038	-0.0168681	0.768331	1 SD increase in log(LDL-C) associates with 0.04 SD decrease in HAE/apoA-I (P = 0.77), keeping other covariates fixed.
figure s4	healthy children	hdlk		HDL-C	mmol/L	Lipids	none/crude	HAE/apoA-I		-0.0918779	-0.363553	0.179798	0.135507	-0.67803	0.500648	≥ 0.05	0.00844155	-0.00992065	0.500648	1 SD increase in HDL-C associates with 0.092 SD decrease in HAE/apoA-I (P = 0.5), keeping other covariates fixed.
figure s4	healthy children	trig	log	Triglycerides	mmol/L	Lipids	none/crude	HAE/apoA-I		0.240908	-0.0238857	0.505702	0.132075	1.82403	0.073683	≥ 0.05	0.0580369	0.0405931	0.073683	1 SD increase in log(TG) associates with 0.24 SD increase in HAE/apoA-I (P = 0.07), keeping other covariates fixed.
figure s4	healthy children	pglu		Glucose	mmol/L	Misc	none/crude	HAE/apoA-I		0.159323	-0.110021	0.428668	0.134345	1.18593	0.240842	≥ 0.05	0.0253839	0.0073354	0.240842	1 SD increase in Glucose associates with 0.16 SD increase in HAE/apoA-I (P = 0.24), keeping other covariates fixed.
figure s4	healthy children	crp	log	CRP	mg/L	Misc	none/crude	HAE/apoA-I		0.0761255	-0.195912	0.348163	0.135688	0.561034	0.577095	≥ 0.05	0.00579509	-0.0126161	0.577095	1 SD increase in log(CRP) associates with 0.076 SD increase in HAE/apoA-I (P = 0.58), keeping other covariates fixed.
figure s4	healthy children	østradiol	log	Estradiol	nmol/L	Misc	none/crude	HAE/apoA-I		-0.0839526	-0.355819	0.187914	0.135602	-0.619109	0.538448	≥ 0.05	0.00704803	-0.01134	0.538448	1 SD increase in log(Estradiol) associates with 0.084 SD decrease in HAE/apoA-I (P = 0.54), keeping other covariates fixed.
figure s4	healthy children	testosteron	log	Testosterone	nmol/L	Misc	none/crude	HAE/apoA-I		-0.263407	-0.526601	-0.000212121	0.131277	-2.0065	0.0498221	< 0.05	0.0693831	0.0521494	0.0498221	1 SD increase in log(Testosterone) associates with 0.26 SD decrease in HAE/apoA-I (P < 0.05), keeping other covariates fixed.
The table is a comprehensive overview of all models included in Figures 2-6 and Figure S4 in the manuscript. Note that some exposure and outcome variables were log transformed prior to modeling. All abbreviations are either available in the table, or in the respective figures.

### Sheet: table-s3
Table S3. Biomarker distributions.
	All children (n = 103)1	FH children (n = 47)2	Healthy children (n = 56)	P3
LDL aggregation (TL), a.u.	81 (160)	180 (430)	48 (54)	<0.001
LDL aggregation (PP), a.u.	240 (540)	400 (830)	190 (310)	<0.01
HAE/apoA-I ratio, a.u.	36 (4)	34 (4)	37 (3)	<0.001
CETP, nmol/mL/h	31 (4)	30 (4)	31 (5)	0.71
PLTP, nmol/mL/h	6100 (1300)	6000 (1200)	6200 (1400)	0.40
PON1, umol/min	17 (28)	16 (27)	25 (27)	0.69
LCAT, nmol/ml/h	26 (7)	25 (6)	27 (8)	0.11
Continuous variables are reported as mean (SD), except for LDL aggregation and PON1, which are median (IQR). Abbreviations: a.u., arbitrary units; CETP, cholesteryl ester transfer protein; HAE/apoA-I, high-density lipoprotein-apolipoprotein A-I exchange adjusted for apolipoprotein A-I; LCAT, lecithin–cholesterol acyltransferase; LDL, low-density lipoprotein; PLTP, phospholipid transfer protein; PON1, paraoxonase-1. 1n=90 for HAE/apoA-I ratio. 2n=34 for HAE/apoA-I ratio. 3P values are based on a Independent Samples T test. Bold-italics indicates P < 0.05.
